# Consensus meta-analysis of genome-wide association studies for Alzheimer’s disease and related dementia

**DOI:** 10.1101/2025.10.20.25338060

**Authors:** ADGC, Bonn, CHARGE, EADB, Celine Bellenguez, EADI, FinnGen, GERAD, GR@ACE/DEGESCO, PGC-ALZ

## Abstract

To better characterize the genetic architecture underlying Alzheimer’s disease (AD) and related dementia (ADRD), we performed a meta-analysis of European ancestry genome-wide association studies in 128,681 cases or proxy cases of ADRD and 849,833 (proxy) controls. We identified 91 genetic loci associated with ADRD risk, including 16 which are novel, and 56 which are specifically detected in clinically diagnosed AD cases. We also provide a list of 18 loci (15 novel) requiring further external validation. A polygenic score combining the effect of the ADRD loci except *APOE* was primarily associated with AD rather than non-AD pathology. Individuals in the 10^th^ decile of the score had a 2-fold increased risk to present with Braak neurofibrillary tangles stage above 5 and moderate/severe neuritic amyloid plaque pathology at death compared to individuals in the median score group.

## Supplementary Tables for "Consensus meta-analysis of genome-wide association studies for Alzheimer’s disease and related dementia"

### Sheet: Table S1
Supplementary Table 1: Sample descriptive statistics. See Supplementary Information for the definition of effective sample size. sd: standard deviation 172,721 AD cases, 55,960 proxy ADRD cases 2614,267 controls and 235,566 proxy controls
Study	N		AD or proxy-AD cases											Controls or proxy-controls
			N cases		% females	% cases with age	mean age	sd age	% cases with age at onset	mean age at onset	sd age at onset	% cases with APOE status	APOE ε4 allele frequency	N		% females	% controls with age	mean age	sd age	% controls with APOE status	APOE ε4 allele frequency
	raw	effective	raw	effective										raw	effective
NIA-LOAD	3366	3350.28	1798	1798	64.96%	99.39%	73.57	6.69	99.39%	73.57	6.69	1	46.16%	1568	1568	60.20%	99.81%	74.00	8.53	1	19.96%
ADC1	2061	1539.23	1549	1549	0.555	0.9012	72.45	7.05	90.12%	72.45	7.05	99.22%	14.13%	512	512	59.18%	1	76.78	8.78	98.05%	15.44%
UPITT	2082	1994.84	1254	1254	62.91%	92.50%	72.91	6.41	92.50%	72.91	6.41	99.92%	0.34	828	828	63.41%	1	75.48	6.03	99.75%	10.47%
UM/CWRU/MSSM	2303	2301.87	1177	1177	64.49%	96.35%	74.19	7.78	86.83%	73.95	7.76	99.41%	36.37%	1126	1126	61.28%	99.38%	74.01	8.33	99.29%	12.16%
ADC3	1480	1415.9	894	894	55.00%	67.33%	74.42	7.98	67.33%	74.42	7.98	85.35%	37.29%	586	586	62.97%	96.93%	75.34	9.77	92.32%	13.40%
ADC2	883	513.76	727	727	50.76%	85.69%	73.16	7.12	85.69%	73.16	7.12	89.82%	39.28%	156	156	67.95%	1	75.76	7.88	91.67%	16.08%
ADC10	1185	1124.84	726	726	50.69%	1	61.21	10.54	1	61.21	10.54	1	37.19%	459	459	56.43%	1	73.1	8.15	1	16.12%
PFIZER	1458	1455.01	696	696	53.74%	1	73.73	4.99	14.79%	74.04	4.75	1	41.09%	762	762	54.07%	1	77.22	4.9	1	11.42%
TGEN2	1033	944.12	668	668	64.82%	92.37%	73.49	6.76	14.22%	74.78	7.5	99.55%	40.90%	365	365	48.49%	1	79.67	8.67	98.35%	11.84%
GenADA	1378	1376.46	666	666	56.90%	97.90%	74.58	6.17	97.89%	74.58	6.17	1	38.36%	712	712	63.90%	1	74.20	7.02	1	12.71%
MAYO	1704	1615.65	658	658	57.45%	1	73.57	4.83	NA	NA	NA	98.33%	41.34%	1046	1046	51.15%	1	72.91	4.36	97.99%	15.07%
ADC9	1429	1419.42	656	656	46.80%	1	72.82	7.63	1	72.82	7.63	99.70%	35.59%	773	773	61.97%	1	73.1	7.87	1	18.50%
UKS	766	529.09	596	596	57.38%	1	72.23	6.65	1	72.23	6.65	99.47%	34.40%	170	170	51.18%	1	64.07	2.98	4.12%	7.14%
ACT1	2103	1589.68	532	532	62.59%	98.50%	80.14	6.71	59.40%	83.79	4.8	99.06%	26.19%	1571	1571	55.57%	1	81.69	5.91	93.13%	11.24%
ADC7	1304	1245.58	514	514	51.36%	99.81%	72.53	7.57	99.81%	72.53	7.57	99.22%	39.02%	790	790	63.67%	1	73.92	7.78	99.62%	16.90%
ADC8	907	902.9	423	423	50.35%	99.53%	72.8	7.47	99.53%	72.8	7.47	1	36.76%	484	484	63.02%	1	74.39	8.48	1	16.32%
MIRAGE	730	712.82	421	421	64.13%	98.57%	71.07	6.57	98.57%	71.07	6.57	98.81%	34.98%	309	309	58.25%	97.73%	71.78	7.52	98.38%	22.86%
ADC11	935	910.61	392	392	52.55%	99.74%	69.28	10	99.74%	69.28	10	1	38.39%	543	543	62.80%	1	72.42	7.02	1	18.14%
WASHU1	526	482.08	339	339	57.23%	93.81%	74.23	8	93.81%	74.23	8	98.82%	31.79%	187	187	60.43%	1	76.85	8.37	1	14.71%
TARCC1	504	463.99	323	323	61.61%	98.14%	73.72	6.83	98.14%	73.72	6.83	95.98%	38.06%	181	181	65.19%	1	73.87	8.18	1	14.36%
ADC4	681	673.17	304	304	55.26%	97.37%	73.29	6.9	97.37%	73.29	6.9	95.07%	33.22%	377	377	63.93%	1	75.73	8.12	95.22%	15.88%
ROSMAP1	1035	831.44	288	288	70.47%	98.26%	85.67	6.25	98.26%	85.67	6.25	96.88%	20.07%	747	747	72.29%	1	82.09	7.11	87.01%	9.85%
ADC5	791	730.37	286	286	53.15%	97.55%	73.59	7.05	97.55%	73.59	7.05	95.45%	39.19%	505	505	0.66	1	77.58	8.96	97.22%	13.34%
ADC12	655	638.17	275	275	50.55%	1	67.01	9.89	1	67.01	9.89	1	35.09%	380	380	63.42%	1	72.09	6.9	1	16.84%
TARCC3	479	472.22	268	268	47.01%	NA	NA	NA	NA	NA	NA	1	37.87%	211	211	68.25%	74.88%	72.78	9.77	1	15.64%
ADNI	441	420.54	268	268	42.16%	1	75.3	7.15	51.49%	73.03	7.22	1	42.16%	173	173	40.46%	1	78.6	5.46	1	13.87%
UM/CWRU/TARCC2	445	434.91	256	256	57.03%	98.83%	74.55	7.69	87.11%	73.50	6.97	92.19%	36.44%	189	189	61.38%	99.47%	71.35	7.74	63.49%	9.58%
ADC6	551	522.64	213	213	58.22%	99.06%	73.9	7.59	99.06%	73.9	7.59	98.12%	34.21%	338	338	66.57%	1	74.57	8.97	97.63%	14.85%
CSDC	1473	635.04	181	181	61.32%	97.24%	80.18	8.2	53.59%	80.24	8.6	92.82%	24.26%	1292	1292	53.87%	98.22%	77.71	7.86	83.33%	12.61%
ACT3	1147	476.44	135	135	63.70%	1	85.27	6.25	1	85.27	6.25	1	19.63%	1012	1012	53.95%	1	78.78	7.41	1	15.22%
OHSU	285	283.45	132	132	62.12%	96.21%	86.11	5.53	96.21%	86.11	5.53	99.24%	23.28%	153	153	54.90%	1	83.86	7.59	98.69%	8.28%
WHICAP	633	258.33	73	73	72.60%	1	83.92	7.76	1	83.92	7.75	1	11.64%	560	560	60.36%	1	81.7	6.74	99.82%	11.09%
RS1	5370	3143.23	956	956	72.7%	1	84.1	6.5	1	84.1	6.5	1	0.2474	4414	4414	55.9%	1	83.5	7.5	1	0.1269
FHS	4429	1823.53	516	516	0.66	1	78.3	8.97	1	84.5	7.3	0.975	0.178	3913	3913	0.54	1	74.4	10.8	95.8	0.11
CHS	2111	1416.3	450	450	0.66	1	81.9	5.2	1	81.9	5.2	95.8%	18.1%	1661	1661	0.61	1	0.8108	5.03	96.3	0.107
Amsterdam UMC	658	657.26	340	340	51.47%	100%	64.86	8.50	NA	NA	NA	100%	43.68%	318	318	44.03 %	1	62.89	10.00	1	0.2044
RS2	2051	620.3	169	169	0.609	1	83.1	7.1	1	83.1	7.1	1	0.2396	1882	1882	53.9%	1	77.9	6.6	1	0.14
ARIC	506	295.97	90	90	56.67%	1	80.44	5.5	NA	NA	NA	0.9667	0.2989	416	416	0.625	1	76.47	5.19	0.9663	0.1107
EADB core	42140	42083.9	20301	20301	61.71%	0.9855	72.04	10.41	0.8332	71.13	10.52	0.6357	0.3059	21839	21839	0.5727	0.9707	66.97	14.27	0.5866	0.1251
GR@ACE/DEGESCO	13282	13275.8	6497	6497	68.37%	0.9988	81.77	7.98	NA	NA	NA	1	0.2288	6785	6785	0.6837	0.958	55.85	15.81	1	0.1035
GERAD	10183	8513.64	3030	3030	63.20%	0.9729	78.06	9.29	0.9729	78.06	9.29	0.8482	0.3525	7153	7153	0.5199	0.987	50.68	11.65	0.796	0.1502
EADI	8738	6963.24	2400	2400	65.58%	0.9883	74.26	10.12	0.935	73.94	10.16	0.9458	0.2927	6338	6338	0.6033	0.9984	80	7.64	0.9631	0.1022
DemGene	7619	5267.21	1693	1693	65.51%	0.7856	72.15	8.84	0.6196	71.62	8.82	0	NA	5926	5926	0.4767	0.1996	68.47	11.08	0	NA
Bonn	1845	1665.8	635	635	65.51%	0.9937	77.77	9.77	0.9937	77.77	9.77	0.9528	0.3058	1210	1210	0.5479	0.9851	69.87	9.29	0.9802	0.1261
EADB core (HRC)	568	464.89	163	163	53.99%	0.9755	71.47	7.93	0.9755	71.47	7.93	0.0675	0.2727	405	405	0.4815	0.9654	77.16	2.09	0.9136	0.1351
FinnGen	342499	30332.9	7759	7759	42.16%	1	82.24	7.35	1	79.35	7.77	1	0.3179	334740	334740	0.5605	1	58.59	17.77	1	0.1782
deCODE	188575	26968	7002	7002	NA	0	NA	NA	0	NA	NA	0	NA	181573	181573	NA	0	NA	NA	0	NA
HUNT	8811	5672.07	1776	1776	NA	0	NA	NA	0	NA	NA	0	NA	7035	7035	NA	0	NA	NA	0	NA
Gothenburg	3235	2221.18	712	712	65.59%	0	NA	NA	0	NA	NA	1	37.22%	2523	2523	0.6159	0	NA	NA	1	0.147
STSA	1070	897.2	320	320	66.9%	0	NA	NA	0	NA	NA	1	25.63%	750	750	0.5027	0	NA	NA	1	0.1327
TwinGene	6545	865.33	224	224	52.23%	0	NA	NA	0	NA	NA	1	30.80%	6321	6321	0.5237	0	NA	NA	1	0.1606
UK Biobank (proxy)	291526	45218.2	55960	13990	56.15%	1	58.93	6.78	NA	NA	NA	1	0.2204	235566	58891.5	0.5508	1	55.96	8.17	1	0.1427
UK Biobank (diagnosis)	432455	11589.3	2917	2917	51.49%	1	64.68	4.27	NA	NA	NA	1	0.3806	429538	429538	0.5408	1	56.81	7.99	1	0.1537
TOTAL	978514	230631	128,6811	86711										849,8332	673159
TOTAL without proxys	1119443	197002	75638	75638										1043805	1043805
TOTAL without biobanks	147103	122440	56184	56184										90919	90919

### Sheet: Table S2
Supplementary Table 2: Lead variants of the Tier 1 and Tier 2 loci detected in the main, no-proxy or no-biobank meta-analyses Results are provided for the meta-analysis indicated in the column « Meta-analysis » Positions and alleles are provided according to the GRCh38 assembly, and variants are denoted as chromosome:position:reference allele:alternate allele. EA/OA: effect allele/other allele; EAF: effect allele frequency; OR: odds-ratio (95% confidence interval); P: two-sided, raw, p-value; I2: heterogeneity statistic; Het P: heterogeneity p-value
Locus name	Meta-analysis	Tier	known locus	index variant	rsID	chr	position	EA/OA	EAF	OR	P	I2	Het P
AGRN	Main	Tier1	YES	chr1:1080437:G:A	rs12746483	1	1080437	G/A	0.2875	0.96 (0.95-0.97)	1.371e-08	0	0.5849
EIF4G3	Main	Tier1	NO	chr1:21023511:C:T	rs12048591	1	21023511	T/C	0.4338	1.04 (1.02-1.05)	1.193e-08	12.5	0.2283
SORT1	Main	Tier1	YES	chr1:109345810:T:C	rs141749679	1	109345810	C/T	0.0073	1.29 (1.18-1.41)	6.299e-08	0	0.5214
ADAMTS4	Main	Tier1	YES	chr1:161189357:C:T	rs4233366	1	161189357	T/C	0.2605	0.96 (0.94-0.97)	2.105e-10	13.8	0.2043
PTPRC	Main	Tier1	NO	chr1:198710886:G:A	rs12733073	1	198710886	A/G	0.0111	1.25 (1.17-1.34)	2.935e-11	0	0.9049
CR1	Main	Tier1	YES	chr1:207577223:T:C	rs679515	1	207577223	T/C	0.1913	1.13 (1.12-1.15)	6.569e-56	0	0.5248
ADAM17	Main	Tier1	YES	chr2:9558882:A:G	rs72777026	2	9558882	G/A	0.1371	1.05 (1.04-1.07)	1.539e-08	8.6	0.2998
PRKD3	Main	Tier1	YES	chr2:37263224:T:G	rs17020386	2	37263224	G/T	0.1444	1.05 (1.04-1.07)	1.862e-09	0	0.716
NCK2	Main	Tier1	YES	chr2:105749599:T:C	rs143080277	2	105749599	C/T	0.0054	1.49 (1.35-1.64)	2.639e-15	0	0.6656
BIN1	Main	Tier1	YES	chr2:127135234:C:T	rs6733839	2	127135234	T/C	0.3891	1.17 (1.16-1.19)	1.8e-139	25	0.05608
MGAT5	Main	Tier1	NO	chr2:134315905:C:G	rs7557129	2	134315905	G/C	0.2613	1.05 (1.03-1.06)	2.601e-10	18.6	0.1269
WDR12/ICA1L/CYP20A1	Main	Tier1	YES	chr2:203256422:C:G	rs115600411	2	203256422	G/C	0.129	0.95 (0.93-0.96)	1.734e-09	0	0.7458
INPP5D	Main	Tier1	YES	chr2:233117202:G:C	rs10933431	2	233117202	G/C	0.2319	0.93 (0.92-0.95)	1.51e-19	0	0.7253
PPP2R3A	Main	Tier1	NO	chr3:136136800:G:T	rs79966407	3	136136800	T/G	0.0593	0.92 (0.9-0.95)	4.227e-09	29.7	0.02546
MME	Main	Tier1	YES	chr3:155084189:A:G	rs61762319	3	155084189	G/A	0.0253	1.15 (1.11-1.2)	3.997e-12	0	0.8342
IDUA/DGKQ	Main	Tier1	YES	chr4:993555:G:T	rs3822030	4	993555	G/T	0.4178	0.95 (0.94-0.96)	1.511e-14	0	0.7185
CLNK	Main	Tier1	YES	chr4:11022058:A:G	rs10939105	4	11022058	A/G	0.2693	1.06 (1.05-1.08)	1.913e-18	0	0.5732
RHOH	Main	Tier1	YES	chr4:40197226:G:C	rs2245466	4	40197226	G/C	0.3349	1.05 (1.04-1.07)	5.352e-13	17.9	0.1383
ADGRL3	Main	Tier1	NO	chr4:59984152:A:G	rs376291994	4	59984152	G/A	0.0035	1.52 (1.32-1.76)	5.721e-09	0	0.8626
ANKH/OTULIN	Main	Tier1	YES	chr5:14664712:G:A	rs250435	5	14664712	G/A	0.0776	1.08 (1.06-1.11)	5.75e-11	0.4	0.4645
COX7C	Main	Tier1	YES	chr5:86927378:T:C	rs62374257	5	86927378	C/T	0.2341	1.06 (1.04-1.07)	4.93e-13	22.5	0.08083
HBEGF	Main	Tier1	YES	chr5:140327854:T:G	rs11168036	5	140327854	G/T	0.4977	0.97 (0.95-0.98)	4.124e-08	12.3	0.2292
TNIP1	Main	Tier1	YES	chr5:151052827:C:T	rs871269	5	151052827	T/C	0.3239	0.96 (0.95-0.97)	6.488e-09	0	0.484
FAM193B	Main	Tier1	NO	chr5:177560723:G:A	rs335480	5	177560723	A/G	0.0461	1.1 (1.06-1.13)	1.573e-09	0	0.5771
RASGEF1C	Main	Tier1	YES	chr5:180201150:G:A	rs113706587	5	180201150	A/G	0.1083	1.09 (1.07-1.12)	1.822e-18	6.5	0.341
HLA	Main	Tier1	YES	chr6:32592593:G:T	rs35472547	6	32592593	T/G	0.1694	0.91 (0.9-0.93)	2.606e-23	0	0.4745
TREM2	Main	Tier1	YES	chr6:41161514:C:T	rs75932628	6	41161514	T/C	0.004	2.24 (1.96-2.55)	2.211e-32	4.4	0.4028
CD2AP	Main	Tier1	YES	chr6:47464901:C:T	rs9381563	6	47464901	C/T	0.3522	1.06 (1.05-1.08)	7.144e-22	0	0.7314
HS3ST5	Main	Tier1	YES	chr6:114291731:T:C	rs785129	6	114291731	T/C	0.3528	1.04 (1.03-1.05)	1.302e-09	22.2	0.08289
TMEM184A	Main	Tier1	NO	chr7:1552361:G:C	rs4257937	7	1552361	G/C	0.3984	0.96 (0.95-0.98)	1.029e-08	0	0.9694
ICA1/UMAD1	Main	Tier1	YES	chr7:7817263:T:C	rs6943429	7	7817263	T/C	0.4094	1.04 (1.03-1.06)	1.375e-11	1.4	0.4456
TMEM106B	Main	Tier1	YES	chr7:12229185:G:C	rs5011439	7	12229185	C/G	0.3964	0.95 (0.94-0.97)	1.422e-13	21.5	0.0922
JAZF1	Main	Tier1	YES	chr7:28135367:T:C	rs67250450	7	28135367	C/T	0.2043	0.95 (0.94-0.97)	8.943e-11	0	0.9672
NME8	Main	Tier1	YES	chr7:37843030:G:A	rs59415886	7	37843030	G/A	0.3508	0.96 (0.95-0.97)	4.517e-11	27.4	0.03797
ZCWPW1/NYAP1	Main	Tier1	YES	chr7:100334426:C:T	rs7384878	7	100334426	C/T	0.3095	0.92 (0.91-0.94)	4.646e-32	0	0.6932
DOCK4	Main	Tier1	NO	chr7:111940111:T:C	rs144867634	7	111940111	C/T	0.0234	0.88 (0.85-0.92)	6.266e-09	0	0.6434
EPHA1	Main	Tier1	YES	chr7:143414203:T:C	rs11769559	7	143414203	C/T	0.4132	0.94 (0.93-0.95)	1.398e-22	5.6	0.3605
CTSB	Main	Tier1	YES	chr8:11844613:G:C	rs1065712	8	11844613	C/G	0.0668	1.09 (1.06-1.11)	1.867e-10	0	0.8542
CLU/PTK2B	Main	Tier1	YES	chr8:27608640:T:C	rs1532276	8	27608640	T/C	0.3951	0.91 (0.9-0.92)	1.387e-47	17.3	0.1455
SHARPIN	Main	Tier1	YES	chr8:144103704:G:A	rs34173062	8	144103704	A/G	0.0781	1.13 (1.1-1.16)	3.31e-22	21.8	0.08852
ABCA1	Main	Tier1	YES	chr9:104903697:C:G	rs1800978	9	104903697	G/C	0.1267	1.05 (1.03-1.07)	3.537e-08	12.1	0.2322
ECHDC3/USP6NL	Main	Tier1	YES	chr10:11676714:A:G	rs7912495	10	11676714	G/A	0.4698	1.07 (1.05-1.08)	1.72e-24	0	0.9516
IPMK	Main	Tier1	NO	chr10:58253643:C:T	rs2790214	10	58253643	T/C	0.2109	0.95 (0.94-0.97)	1.143e-09	0	0.7148
ANK3	Main	Tier1	YES	chr10:59979383:A:G	rs10761425	10	59979383	A/G	0.4123	0.95 (0.94-0.96)	2.835e-14	0	0.6408
TSPAN14	Main	Tier1	YES	chr10:80509705:T:C	rs7080009	10	80509705	T/C	0.1997	0.94 (0.93-0.96)	3.942e-14	17.2	0.1468
BLNK	Main	Tier1	YES	chr10:96281988:G:C	rs532674136	10	96281988	C/G	0.0383	0.9 (0.87-0.93)	1.591e-10	0	0.7636
PLEKHA1	Main	Tier1	YES	chr10:122435969:A:G	rs7072204	10	122435969	G/A	0.4905	0.96 (0.95-0.98)	2.321e-09	0	0.7467
CELF1/SPI1	Main	Tier1	YES	chr11:47358789:G:T	rs3740688	11	47358789	G/T	0.4566	0.95 (0.94-0.96)	1.864e-15	9	0.2923
MS4A	Main	Tier1	YES	chr11:60173126:T:A	rs7232	11	60173126	A/T	0.3632	0.91 (0.89-0.92)	1.033e-52	25.5	0.05179
PICALM	Main	Tier1	YES	chr11:86156833:A:G	rs10792832	11	86156833	A/G	0.3593	0.9 (0.89-0.91)	2.224e-61	9.4	0.2833
SORL1	Main	Tier1	YES	chr11:121564878:T:C	rs11218343	11	121564878	C/T	0.0365	0.85 (0.82-0.88)	1.315e-22	0	0.603
TPCN1/RITA1/IQCD	Main	Tier1	YES	chr12:113205627:T:C	rs7312205	12	113205627	C/T	0.0917	1.08 (1.05-1.1)	2.244e-10	0	0.62
FERMT2	Main	Tier1	YES	chr14:52924962:A:G	rs17125924	14	52924962	G/A	0.093	1.09 (1.07-1.11)	8.614e-16	0	0.5457
SLC24A4/RIN3	Main	Tier1	YES	chr14:92472511:G:A	rs12590654	14	92472511	A/G	0.3243	0.93 (0.92-0.95)	5.863e-25	0	0.7728
IGH gene cluster	Main	Tier1	YES	chr14:105733666:C:A	rs74093831	14	105733666	A/C	0.274	1.06 (1.05-1.08)	6.641e-13	0	0.9243
ATP8B4	Main	Tier1	YES	chr15:49903911:C:T	rs183428733	15	49903911	T/C	0.0115	1.26 (1.18-1.35)	5.215e-12	0	0.4955
ADAM10	Main	Tier1	YES	chr15:58730416:T:C	rs442495	15	58730416	C/T	0.337	0.94 (0.93-0.95)	3.087e-21	0	0.6978
APH1B	Main	Tier1	YES	chr15:63277703:C:T	rs117618017	15	63277703	T/C	0.1379	1.1 (1.08-1.12)	2.432e-25	0	0.5021
SNX1/CIAO2A	Main	Tier1	YES	chr15:64078384:C:T	rs367059	15	64078384	T/C	0.2045	1.07 (1.05-1.08)	2.179e-17	0	0.6439
CTSH	Main	Tier1	YES	chr15:78944951:C:T	rs2289702	15	78944951	T/C	0.1043	0.94 (0.92-0.96)	4.003e-09	0	0.9811
IQCK	Main	Tier1	YES	chr16:19804089:G:A	rs9926151	16	19804089	A/G	0.1668	0.95 (0.94-0.97)	2.549e-09	5	0.3715
UBFD1	Main	Tier1	NO	chr16:23562384:CAG:C	rs35228710	16	23562384	C/CAG	0.1548	0.95 (0.93-0.97)	7.072e-09	9.2	0.2896
DOC2A	Main	Tier1	YES	chr16:30010081:C:T	rs1140239	16	30010081	T/C	0.3837	0.96 (0.94-0.97)	3.579e-12	8.6	0.3002
IL34/MTSS2	Main	Tier1	YES	chr16:70662369:T:C	rs11538963	16	70662369	C/T	0.094	1.08 (1.06-1.1)	1.568e-12	5.2	0.3683
MAF	Main	Tier1	YES	chr16:79574511:T:C	rs450674	16	79574511	C/T	0.3741	0.96 (0.95-0.97)	2.374e-11	0	0.527
PLCG2	Main	Tier1	YES	chr16:81908423:C:G	rs72824905	16	81908423	G/C	0.0096	0.73 (0.67-0.78)	6.669e-17	0	0.9952
PRDM7	Main	Tier1	YES	chr16:90103687:G:A	rs56407236	16	90103687	A/G	0.0676	1.11 (1.08-1.13)	1.938e-14	0	0.6683
WDR81/SERPINF2	Main	Tier1	YES	chr17:1749797:G:A	rs3976	17	1749797	A/G	0.2255	1.05 (1.04-1.07)	6.328e-11	0	0.7503
SCIMP/RABEP1	Main	Tier1	YES	chr17:5236512:G:A	rs57402520	17	5236512	A/G	0.1297	1.07 (1.05-1.09)	4.568e-13	0	0.5195
MYO15A/TOM1L2	Main	Tier1	YES	chr17:17967660:G:T	rs60073596	17	17967660	T/G	0.3367	0.96 (0.95-0.97)	1.692e-09	10.4	0.2637
GRN	Main	Tier1	YES	chr17:44352876:C:T	rs5848	17	44352876	T/C	0.294	1.06 (1.05-1.08)	6.696e-19	12.7	0.221
MAPT	Main	Tier1	YES	chr17:46014622:T:C	rs62062271	17	46014622	C/T	0.2188	0.94 (0.93-0.96)	7.011e-15	16.7	0.1571
ABI3	Main	Tier1	YES	chr17:49219935:T:C	rs616338	17	49219935	T/C	0.0126	1.31 (1.23-1.39)	7.845e-18	0	0.5843
TSPOAP1	Main	Tier1	YES	chr17:58326988:A:G	rs2526378	17	58326988	G/A	0.4642	0.96 (0.94-0.97)	6.815e-13	16.5	0.1585
ACE	Main	Tier1	YES	chr17:63471557:C:T	rs4277405	17	63471557	C/T	0.3854	0.94 (0.93-0.95)	1.672e-21	0	0.8856
ABCA7	Main	Tier1	YES	chr19:1050875:A:G	rs12151021	19	1050875	A/G	0.3288	1.09 (1.08-1.11)	8.192e-39	30.6	0.02319
KLF16/REXO1	Main	Tier1	YES	chr19:1837961:G:A	rs35202074	19	1837961	A/G	0.4715	0.96 (0.95-0.98)	2.138e-08	0	0.6415
VMAC	Main	Tier1	NO	chr19:5908152:T:C	rs146033453	19	5908152	C/T	0.1416	0.95 (0.93-0.96)	6.438e-10	0	0.8431
VAV1	Main	Tier1	NO	chr19:6850756:C:T	rs36097961	19	6850756	T/C	0.0881	1.07 (1.04-1.09)	4.508e-08	0	0.8545
LRRC25	Main	Tier1	NO	chr19:18402007:TAGAAAAAAA:T	rs5827412	19	18402007	T/TAGAAAAAAA	0.4096	1.04 (1.02-1.05)	1.705e-08	18.2	0.1369
CEP89	Main	Tier1	NO	chr19:32893847:C:A	rs78622628	19	32893847	A/C	0.3521	0.96 (0.95-0.97)	4.637e-09	0	0.8769
APOE	Main	Tier1	YES	chr19:44908684:T:C	rs429358	19	44908684	C/T	0.1934	3 (2.95-3.05)	< 1E-300	88.9	5.361e-67
SIGLEC11	Main	Tier1	YES	chr19:49948251:A:C	rs875121	19	49948251	C/A	0.2403	1.05 (1.04-1.07)	4.373e-12	0	0.8755
CD33	Main	Tier1	YES	chr19:51224706:C:A	rs3865444	19	51224706	A/C	0.3231	0.95 (0.94-0.97)	4.585e-13	0	0.8743
LILRB2	Main	Tier1	YES	chr19:54305226:T:C	rs1761451	19	54305226	C/T	0.4772	0.96 (0.94-0.97)	7.235e-12	28.4	0.03351
LILRB1/LILRB4	Main	Tier1	NO	chr19:54613004:C:G	rs13346658	19	54613004	C/G	0.3501	0.96 (0.94-0.97)	1.164e-10	0	0.5487
RBCK1	Main	Tier1	YES	chr20:413334:A:G	rs1358782	20	413334	A/G	0.2378	0.95 (0.94-0.97)	1.174e-10	12.1	0.2347
SRC	Main	Tier1	NO	chr20:37343531:G:A	rs6017919	20	37343531	A/G	0.0272	0.9 (0.86-0.93)	4.188e-08	0	0.842
CASS4	Main	Tier1	YES	chr20:56412160:G:C	rs17462136	20	56412160	C/G	0.0828	0.88 (0.86-0.9)	7.554e-27	0	0.6971
APP	Main	Tier1	YES	chr21:26101558:C:T	rs2154481	21	26101558	C/T	0.4749	0.95 (0.94-0.97)	1.961e-14	18.4	0.13
ADAMTS1	Main	Tier1	YES	chr21:26775872:C:T	rs2830489	21	26775872	T/C	0.282	0.95 (0.94-0.97)	4.276e-12	2.2	0.4292
SEC61G/EGFR	Main	Tier2	YES	chr7:54881563:A:G	rs74504435	7	54881563	G/A	0.0958	0.94 (0.92-0.96)	3.824e-09	18.9	0.1225
TRIB1	Main	Tier2	NO	chr8:125446584:C:T	rs115038899	8	125446584	T/C	0.1849	1.05 (1.03-1.07)	4.353e-08	27.4	0.04125
SPPL2A/USP8/USP50	Main	Tier2	YES	chr15:50701476:TAAAA:T	rs35336805	15	50701476	T/TAAAA	0.1967	0.95 (0.93-0.96)	3.443e-10	1.8	0.4383
AXIN1	Main	Tier2	NO	chr16:308322:G:C	rs8059634	16	308322	C/G	0.4468	0.97 (0.95-0.98)	3.826e-08	0	0.997
KAT8/BCKDK	Main	Tier2	YES	chr16:31111250:C:T	rs889555	16	31111250	T/C	0.2856	0.96 (0.95-0.97)	5.429e-09	0	0.5165
MFSD10	No-proxy	Tier2	NO	chr4:2933891:C:G	rs17851257	4	2933891	G/C	0.0517	1.09 (1.06-1.13)	1.647e-08	1.2	0.4493
ILRUN	No-proxy	Tier2	NO	chr6:34644602:C:T	rs2814990	6	34644602	T/C	0.2204	0.95 (0.94-0.97)	1.114e-08	0	0.7605
AKR1D1	No-proxy	Tier2	NO	chr7:138194682:A:G	rs1973325	7	138194682	A/G	0.3143	0.96 (0.94-0.97)	6.955e-09	15	0.1812
ANO5	No-proxy	Tier2	NO	chr11:22250324:A:T	rs7481951	11	22250324	A/T	0.419	1.04 (1.03-1.06)	1.673e-09	11.5	0.2455
RIC8B	No-proxy	Tier2	NO	chr12:106811612:A:G	rs7977765	12	106811612	G/A	0.2164	1.05 (1.03-1.06)	1.602e-08	0	0.8555
GTF2H3	No-proxy	Tier2	NO	chr12:123650109:C:T	rs34996665	12	123650109	T/C	0.3908	1.05 (1.03-1.06)	1.152e-10	16.5	0.1585
C16orf95	No-proxy	Tier2	NO	chr16:87200332:C:G	rs8047567	16	87200332	C/G	0.3554	0.96 (0.95-0.97)	2.566e-08	4.8	0.3765
SNAI1	No-proxy	Tier2	NO	chr20:49970223:C:T	rs73274724	20	49970223	T/C	0.2885	1.04 (1.03-1.06)	3.084e-08	0	0.7268
PSMG1	No-proxy	Tier2	NO	chr21:39096912:G:A	rs4817988	21	39096912	A/G	0.2723	1.04 (1.03-1.06)	1.984e-08	2.8	0.4164
C1S	No-biobank	Tier2	NO	chr12:7055497:C:T	rs3919533	12	7055497	C/T	0.1742	0.93 (0.91-0.96)	3.203e-09	15.6	0.1807
MEFV	No-biobank	Tier2	NO	chr16:3250488:A:C	rs181782815	16	3250488	C/A	0.0023	2.58 (1.88-3.55)	4.339e-09	45.7	0.1584
ZCCHC2	No-biobank	Tier2	NO	chr18:62495558:T:C	rs4941139	18	62495558	C/T	0.3267	0.95 (0.93-0.97)	2.64e-08	0	0.816
RIPOR3	No-biobank	Tier2	NO	chr20:50637378:T:C	rs117270991	20	50637378	C/T	0.023	1.21 (1.13-1.29)	1.235e-08	0	0.9043

### Sheet: Table S3
Supplementary Table 3: Tier 1 and Tier 2 loci detected in the main meta-analysis, with the index variants at the main and secondary signals. Results are provided for the a) single variant main meta-analysis; b) the GCTA stepwise conditional analysis; c) the GCTA joint analysis of all the loci; d) the GCTA "strict" stepwise conditional analysis and e) the exact conditional analysis performed in a subset of the studies (Methods and Supplementary Information). The column « GWS secondary signal » indicates if a variant is considered as an index variant of a genome-wide significant secondary signal. We indicate if the index variant of a secondary signal was identified, or tagged by another variant, in the GCTA "strict" stepwise conditional analysis in the « index variant validation » column. This column equals i) « lead variant » if the variant is a lead variant, ii) « YES » if the index variant was identified in the strict analysis, iii) « YES, tagged » if the index variant was tagged (r2 > 0.8) in the strict analysis, iv) YES, partially tagged » if the index variant was partially tagged (r2 between 0.2 and 0.8) in the strict analysis, v) « NO » if the index variant was not identified nor tagged in the strict analysis, even if a secondary signal was detected, and vi) « NO, no secondary signal in the strict conditional analysis » when there was no secondary signal in the locus in the strict analysis. For variants that were tagged, columns “best tag” and “best tag r2” provide the best tag variant in the strict analysis, and its LD with the index variant. For the exact conditional analysis, as the analyses were performed only in a subset of the studies, we provide the conditional analysis results ("cond" column), and the single variant results ("uncond" columns) as reference. Positions and alleles are provided according to the GRCh38 assembly, and index variants are denoted as chromosome:position:reference allele:alternate allele. EA/OA: effect allele/other allele; EAF: effect allele frequency; OR: odds-ratio (95% confidence interval); P: two-sided, raw, p-value; I2: heterogeneity statistic; P het: heterogeneity p-value, NA: not applicable
Locus								Index variant								Main meta-analysis results									GWS secondary signal	GCTA stepwise conditional analysis		GCTA joint analysis		GCTA strict stepwise conditional analysis			Exact conditional analysis				Comments
Locus number	Locus name	Tier	chr	start	end	known locus	known locus name	index variant	rsID	position	lead variant	Gene	Gene position	variant category	REVEL score	EA/OA	EAF	OR	P	I2	P het	N cases	N controls	Effective sample size		OR	P	OR	P	index variant validation	best tag	best tag r2	OR uncond	P uncond	OR cond	P cond
1	AGRN	Tier1	1	981169	1096804	YES	AGRN	chr1:1080437:G:A	rs12746483	1080437	YES	RNF223	outside_gene	NA	NA	G/A	0.2875	0.96 (0.95-0.97)	1.371e-08	0	0.5849	126113	842914	0.969792	NA	0.96 (0.95-0.97)	1.37218e-08	0.96 (0.95-0.97)	1.37211e-08	lead variant	NA	NA	NA	NA	NA	NA
2	EIF4G3	Tier1	1	20724465	21363259	NO	NA	chr1:21023511:C:T	rs12048591	21023511	YES	EIF4G3	in_gene	intron_variant	NA	T/C	0.4338	1.04 (1.02-1.05)	1.193e-08	12.5	0.2283	121516	667855	0.881052	NA	1.04 (1.02-1.05)	2.88114e-08	1.04 (1.02-1.05)	2.881e-08	lead variant	NA	NA	NA	NA	NA	NA
2	EIF4G3	Tier1	1	20724465	21363259	NO	NA	chr1:21362298:C:T	rs112808786	21362298	NO	ECE1	outside_gene	NA	NA	T/C	0.0258	0.9 (0.86-0.94)	6.146e-07	7.8	0.3242	126812	848005	0.988419	NA	0.9 (0.86-0.94)	1.49511e-06	0.9 (0.86-0.94)	1.49506e-06	YES	NA	NA	NA	NA	NA	NA
3	SORT1	Tier1	1	109345810	109373714	YES	SORT1	chr1:109345810:T:C	rs141749679	109345810	YES	SORT1	in_gene	missense_variant	0.157	C/T	0.007	1.32 (1.2-1.44)	1.131e-09	0	0.8171	124960	840862	0.964103	NA	1.32 (1.2-1.44)	1.13237e-09	1.29 (1.18-1.41)	6.30278e-08	lead variant	NA	NA	NA	NA	NA	NA	Joint analysis performed on the main meta-analysis results, but other analyses performed on the sensitivity meta-analysis not filtering on effective allele count
4	ADAMTS4	Tier1	1	161090600	161219923	YES	ADAMTS4	chr1:161189357:C:T	rs4233366	161189357	YES	ADAMTS4	in_gene	3_prime_UTR_variant	NA	T/C	0.2605	0.96 (0.94-0.97)	2.105e-10	13.8	0.2043	127504	848707	0.990019	NA	0.96 (0.94-0.97)	2.10627e-10	0.96 (0.94-0.97)	2.10611e-10	lead variant	NA	NA	NA	NA	NA	NA
5	PTPRC	Tier1	1	198620050	198957624	NO	NA	chr1:198710886:G:A	rs12733073	198710886	YES	PTPRC	in_gene	intron_variant	NA	A/G	0.0111	1.25 (1.17-1.34)	2.935e-11	0	0.9049	114555	651378	0.822886	NA	1.25 (1.17-1.34)	2.93844e-11	1.25 (1.17-1.34)	3.49301e-11	lead variant	NA	NA	NA	NA	NA	NA
6	CR1	Tier1	1	207129203	207985442	YES	CR1	chr1:207577223:T:C	rs679515	207577223	YES	CR1	in_gene	intron_variant	NA	T/C	0.1913	1.13 (1.12-1.15)	6.569e-56	0	0.5248	127504	848707	0.990019	NA	1.13 (1.12-1.15)	6.77222e-56	1.13 (1.12-1.15)	8.00544e-56	lead variant	NA	NA	NA	NA	NA	NA
7	ADAM17	Tier1	2	9517818	9567818	YES	ADAM17	chr2:9558882:A:G	rs72777026	9558882	YES	ADAM17	outside_gene	NA	NA	G/A	0.1371	1.05 (1.04-1.07)	1.539e-08	8.6	0.2998	128681	849833	1	NA	1.05 (1.04-1.07)	1.54018e-08	1.05 (1.04-1.07)	1.54011e-08	lead variant	NA	NA	NA	NA	NA	NA
8	PRKD3	Tier1	2	37196980	37369235	YES	PRKD3	chr2:37263224:T:G	rs17020386	37263224	YES	PRKD3	in_gene	intron_variant	NA	G/T	0.1444	1.05 (1.04-1.07)	1.862e-09	0	0.716	128681	849833	1	NA	1.05 (1.04-1.07)	1.86293e-09	1.05 (1.04-1.07)	1.86283e-09	lead variant	NA	NA	NA	NA	NA	NA
9	NCK2	Tier1	2	105506320	105924097	YES	NCK2	chr2:105732208:T:C	rs112538822	105732208	NO	NCK2	outside_gene	NA	NA	C/T	0.0299	1.13 (1.09-1.18)	7.778e-12	0	0.8382	128608	849273	0.998877	YES	1.14 (1.1-1.18)	1.63186e-12	1.14 (1.1-1.18)	1.6317e-12	YES	NA	NA	NA	NA	NA	NA
9	NCK2	Tier1	2	105506320	105924097	YES	NCK2	chr2:105749599:T:C	rs143080277	105749599	YES	NCK2	in_gene	intron_variant	NA	C/T	0.0054	1.49 (1.35-1.64)	2.639e-15	0	0.6656	113273	647130	0.806275	NA	1.5 (1.36-1.65)	6.93122e-16	1.5 (1.36-1.65)	6.9295e-16	lead variant	NA	NA	NA	NA	NA	NA
9	NCK2	Tier1	2	105506320	105924097	YES	NCK2	chr2:105790216:T:C	rs746437	105790216	NO	NCK2	in_gene	intron_variant	NA	C/T	0.4177	1.03 (1.02-1.05)	7.267e-07	2.5	0.4222	128681	849833	1	NA	1.03 (1.02-1.05)	2.31725e-07	1.03 (1.02-1.05)	2.31717e-07	YES	NA	NA	NA	NA	NA	NA
9	NCK2	Tier1	2	105506320	105924097	YES	NCK2	chr2:105797314:A:G	rs73946302	105797314	NO	NCK2	in_gene	intron_variant	NA	G/A	0.0311	0.88 (0.85-0.92)	1.115e-10	0	0.8396	128355	848452	0.995582	YES	0.9 (0.87-0.93)	3.66546e-08	0.9 (0.87-0.93)	3.66524e-08	YES	NA	NA	NA	NA	NA	NA
10	BIN1	Tier1	2	126863158	127169416	YES	BIN1	chr2:127105648:C:T	rs7584040	127105648	NO	BIN1	in_gene	intron_variant	NA	T/C	0.2187	1.05 (1.03-1.06)	3.948e-10	15.4	0.1755	128681	849833	1	YES	1.05 (1.03-1.06)	2.75119e-10	1.05 (1.03-1.06)	4.29688e-10	YES	NA	NA	1.06 (1.03-1.08)	5.28e-07	1.05 (1.03-1.07)	1.763e-05
10	BIN1	Tier1	2	126863158	127169416	YES	BIN1	chr2:127135234:C:T	rs6733839	127135234	YES	BIN1	outside_gene	NA	NA	T/C	0.3891	1.17 (1.16-1.19)	1.8e-139	25	0.05608	128681	849833	1	NA	1.18 (1.17-1.19)	5.3915e-145	1.18 (1.17-1.2)	1.27123e-145	lead variant	NA	NA	1.21 (1.19-1.23)	5.651e-85	1.2 (1.18-1.22)	1.409e-78
10	BIN1	Tier1	2	126863158	127169416	YES	BIN1	chr2:127139435:T:C	rs6759460	127139435	NO	BIN1	outside_gene	NA	NA	C/T	0.2463	1.02 (1.01-1.03)	0.007281	0	0.8104	128681	849833	1	YES	1.04 (1.03-1.06)	3.22233e-09	1.04 (1.03-1.06)	1.11733e-08	YES	NA	NA	1.02 (1-1.05)	0.03183	1.05 (1.03-1.08)	3.486e-06
11	MGAT5	Tier1	2	134260046	134842169	NO	NA	chr2:134315905:C:G	rs7557129	134315905	YES	MGAT5	in_gene	intron_variant	NA	G/C	0.2613	1.05 (1.03-1.06)	2.601e-10	18.6	0.1269	128681	849833	1	NA	1.05 (1.03-1.06)	2.60291e-10	1.05 (1.03-1.06)	1.61163e-10	lead variant	NA	NA	NA	NA	NA	NA
12	WDR12/ICA1L/CYP20A1	Tier1	2	202774672	203502588	YES	WDR12/ICA1L	chr2:203256422:C:G	rs115600411	203256422	YES	CYP20A1	in_gene	intron_variant	NA	G/C	0.129	0.95 (0.93-0.96)	1.734e-09	0	0.7458	128681	849833	1	NA	0.95 (0.93-0.96)	1.73561e-09	0.95 (0.93-0.96)	1.7355e-09	lead variant	NA	NA	NA	NA	NA	NA
13	INPP5D	Tier1	2	233109188	233205446	YES	INPP5D	chr2:233117202:G:C	rs10933431	233117202	YES	INPP5D	in_gene	intron_variant	NA	G/C	0.2319	0.93 (0.92-0.95)	1.51e-19	0	0.7253	128015	849121	0.994029	NA	0.94 (0.93-0.96)	3.29635e-13	0.94 (0.93-0.96)	3.29566e-13	lead variant	NA	NA	NA	NA	NA	NA
13	INPP5D	Tier1	2	233109188	233205446	YES	INPP5D	chr2:233128186:T:C	rs12694929	233128186	NO	INPP5D	in_gene	intron_variant	NA	C/T	0.4953	1.05 (1.03-1.06)	1.916e-13	0	0.8121	128681	849833	1	NA	1.03 (1.02-1.05)	4.85219e-07	1.03 (1.02-1.05)	4.85206e-07	YES	NA	NA	NA	NA	NA	NA
14	PPP2R3A	Tier1	3	135811537	136999555	NO	NA	chr3:136136800:G:T	rs79966407	136136800	YES	PPP2R3A	in_gene	intron_variant	NA	T/G	0.0593	0.92 (0.9-0.95)	4.227e-09	29.7	0.02546	128681	849833	1	NA	0.92 (0.9-0.95)	4.22948e-09	0.92 (0.9-0.95)	4.22925e-09	lead variant	NA	NA	NA	NA	NA	NA
15	MME	Tier1	3	155025756	155196217	YES	MME	chr3:155038911:T:C	rs7643334	155038911	NO	MME	in_gene	intron_variant	NA	C/T	0.0554	0.93 (0.9-0.95)	1.384e-07	11.7	0.2415	128608	849273	0.998877	NA	0.93 (0.91-0.96)	4.3099e-07	0.93 (0.91-0.96)	4.30976e-07	YES	NA	NA	NA	NA	NA	NA
15	MME	Tier1	3	155025756	155196217	YES	MME	chr3:155084189:A:G	rs61762319	155084189	YES	MME	in_gene	missense_variant	0.332	G/A	0.0253	1.15 (1.11-1.2)	3.997e-12	0	0.8342	127852	848145	0.991627	NA	1.15 (1.1-1.19)	1.22534e-11	1.15 (1.1-1.19)	1.22522e-11	lead variant	NA	NA	NA	NA	NA	NA
16	IDUA/DGKQ	Tier1	4	748784	1022056	YES	IDUA/DGKQ	chr4:993555:G:T	rs3822030	993555	YES	IDUA	in_gene	intron_variant	NA	G/T	0.4178	0.95 (0.94-0.96)	1.511e-14	0	0.7185	128015	849121	0.994029	NA	0.94 (0.93-0.96)	1.23241e-17	0.94 (0.93-0.96)	1.23215e-17	lead variant	NA	NA	NA	NA	NA	NA
16	IDUA/DGKQ	Tier1	4	748784	1022056	YES	IDUA/DGKQ	chr4:993875:G:C	rs3806758	993875	NO	IDUA	in_gene	intron_variant	NA	C/G	0.2433	1.03 (1.01-1.04)	0.0004241	0	0.4955	128015	849121	0.994029	NA	1.04 (1.02-1.06)	2.71483e-07	1.04 (1.02-1.06)	2.71468e-07	YES	NA	NA	NA	NA	NA	NA
17	CLNK	Tier1	4	10952391	11049059	YES	CLNK	chr4:11022058:A:G	rs10939105	11022058	YES	CLNK	outside_gene	NA	NA	A/G	0.2693	1.06 (1.05-1.08)	1.913e-18	0	0.5732	128681	849833	1	NA	1.06 (1.05-1.08)	1.91814e-18	1.06 (1.05-1.08)	1.91764e-18	lead variant	NA	NA	NA	NA	NA	NA
18	RHOH	Tier1	4	40197222	40336703	YES	RHOH	chr4:40197226:G:C	rs2245466	40197226	YES	RHOH	in_gene	5_prime_UTR_variant/intron_variant	NA	G/C	0.3349	1.05 (1.04-1.07)	5.352e-13	17.9	0.1383	128015	849121	0.994029	NA	1.05 (1.04-1.07)	3.84142e-14	1.05 (1.04-1.07)	3.84087e-14	lead variant	NA	NA	NA	NA	NA	NA
18	RHOH	Tier1	4	40197222	40336703	YES	RHOH	chr4:40306351:T:C	rs7691190	40306351	NO	CHRNA9	outside_gene	NA	NA	T/C	0.2962	0.96 (0.95-0.97)	2.744e-09	0	0.8044	128681	849833	1	YES	0.96 (0.94-0.97)	1.92977e-10	0.96 (0.94-0.97)	1.92963e-10	YES	NA	NA	NA	NA	NA	NA
19	ADGRL3	Tier1	4	59984152	59984152	NO	NA	chr4:59984152:A:G	rs376291994	59984152	YES	ADGRL3	outside_gene	NA	NA	G/A	0.0035	1.52 (1.32-1.76)	5.721e-09	0	0.8626	97689	300801	0.609588	NA	NA	NA	1.52 (1.32-1.76)	5.72627e-09	lead variant	NA	NA	NA	NA	NA	NA	Not included in GCTA stepwise conditional analysis. Locus identified in a trans-ethnic GWAS
20	ANKH/OTULIN	Tier1	5	14630232	14731480	YES	ANKH/OTULIN	chr5:14664712:G:A	rs250435	14664712	YES	OTULIN	outside_gene	NA	NA	G/A	0.0776	1.08 (1.06-1.11)	5.75e-11	0.4	0.4645	128015	849121	0.994029	NA	1.08 (1.06-1.11)	5.75553e-11	1.08 (1.06-1.11)	5.75501e-11	lead variant	NA	NA	NA	NA	NA	NA
21	COX7C	Tier1	5	86879694	87168367	YES	COX7C	chr5:86927378:T:C	rs62374257	86927378	YES	COX7C	outside_gene	NA	NA	C/T	0.2341	1.06 (1.04-1.07)	4.93e-13	22.5	0.08083	120922	515093	0.868478	NA	1.06 (1.04-1.07)	4.93754e-13	1.06 (1.04-1.07)	4.93687e-13	lead variant	NA	NA	NA	NA	NA	NA
22	HBEGF	Tier1	5	140088682	140347675	YES	HBEGF	chr5:140327854:T:G	rs11168036	140327854	YES	HBEGF	outside_gene	NA	NA	G/T	0.4977	0.97 (0.95-0.98)	4.124e-08	12.3	0.2292	128681	849833	1	NA	0.97 (0.95-0.98)	4.12571e-08	0.97 (0.95-0.98)	4.12554e-08	lead variant	NA	NA	NA	NA	NA	NA
23	TNIP1	Tier1	5	151052827	151066407	YES	TNIP1	chr5:151052827:C:T	rs871269	151052827	YES	TNIP1	in_gene	intron_variant	NA	T/C	0.3239	0.96 (0.95-0.97)	6.488e-09	0	0.484	128681	849833	1	NA	0.96 (0.95-0.97)	6.49152e-09	0.96 (0.95-0.97)	6.4912e-09	lead variant	NA	NA	NA	NA	NA	NA
24	FAM193B	Tier1	5	177109407	177561486	NO	NA	chr5:177353681:A:C	rs4131290	177353681	NO	LMAN2	outside_gene	NA	NA	C/A	0.2987	0.96 (0.95-0.98)	1.036e-07	6.6	0.3385	128681	849833	1	NA	0.96 (0.95-0.98)	1.07664e-07	0.96 (0.95-0.98)	1.37386e-07	YES	NA	NA	NA	NA	NA	NA
24	FAM193B	Tier1	5	177109407	177561486	NO	NA	chr5:177560723:G:A	rs335480	177560723	YES	FAM193B	outside_gene	NA	NA	A/G	0.0461	1.1 (1.06-1.13)	1.573e-09	0	0.5771	128015	849121	0.994029	NA	1.1 (1.06-1.13)	1.63541e-09	1.09 (1.06-1.13)	1.68446e-09	lead variant	NA	NA	NA	NA	NA	NA
25	RASGEF1C	Tier1	5	179774463	180293429	YES	RASGEF1C	chr5:179831977:G:A	rs58035347	179831977	NO	SQSTM1	in_gene	intron_variant	NA	A/G	0.0218	1.11 (1.07-1.16)	7.407e-07	11.1	0.2542	128518	848857	0.997594	NA	1.1 (1.06-1.15)	3.93489e-06	1.11 (1.06-1.15)	3.26553e-06	YES	NA	NA	NA	NA	NA	NA
25	RASGEF1C	Tier1	5	179774463	180293429	YES	RASGEF1C	chr5:180201150:G:A	rs113706587	180201150	YES	RASGEF1C	in_gene	intron_variant	NA	A/G	0.1083	1.09 (1.07-1.12)	1.822e-18	6.5	0.341	128681	849833	1	NA	1.09 (1.07-1.11)	9.2845e-18	1.09 (1.07-1.11)	1.464e-17	lead variant	NA	NA	NA	NA	NA	NA
26	HLA	Tier1	6	31137533	33192440	YES	HLA	chr6:31629923:C:T	rs3130623	31629923	NO	PRRC2A	in_gene	intron_variant	NA	T/C	0.1854	0.96 (0.95-0.98)	2.347e-06	0	0.9026	128681	849833	1	NA	0.96 (0.94-0.98)	1.00186e-06	0.96 (0.94-0.98)	5.60571e-07	YES	NA	NA	NA	NA	NA	NA
26	HLA	Tier1	6	31137533	33192440	YES	HLA	chr6:32447376:C:T	rs9469112	32447376	NO	HLA-DRA	outside_gene	NA	NA	T/C	0.1722	1.07 (1.06-1.09)	1.621e-17	0	0.9073	128681	849833	1	YES	1.05 (1.04-1.07)	2.57976e-10	1.05 (1.04-1.07)	5.4308e-10	YES	NA	NA	NA	NA	NA	NA
26	HLA	Tier1	6	31137533	33192440	YES	HLA	chr6:32592593:G:T	rs35472547	32592593	YES	HLA-DRB1	outside_gene	NA	NA	T/G	0.1694	0.91 (0.9-0.93)	2.606e-23	0	0.4745	120759	514688	0.866462	NA	0.92 (0.9-0.93)	1.1053e-20	0.92 (0.9-0.93)	4.0545e-21	lead variant	NA	NA	NA	NA	NA	NA
27	TREM2	Tier1	6	40738627	41398083	YES	TREM2	chr6:41066261:G:C	rs114812713	41066261	NO	OARD1	in_gene	3_prime_UTR_variant	NA	C/G	0.0278	1.17 (1.12-1.21)	1.583e-14	17.5	0.1427	128681	849833	1	NA	1.12 (1.07-1.17)	6.43183e-08	1.13 (1.09-1.18)	2.90693e-09	YES	NA	NA	NA	NA	NA	NA	Joint analysis performed on the main meta-analysis results, but other analyses performed on the sensitivity meta-analysis not filtering on effective allele count
27	TREM2	Tier1	6	40738627	41398083	YES	TREM2	chr6:41161469:C:T	rs143332484	41161469	NO	TREM2	in_gene	missense_variant	0.039	T/C	0.0122	1.41 (1.33-1.5)	3.124e-29	31.1	0.02097	121606	667700	0.881946	YES	1.41 (1.32-1.49)	8.61594e-29	1.39 (1.3-1.47)	1.30546e-25	YES, tagged	chr6:41053109:G:A	0.860822	NA	NA	NA	NA	Joint results from min_mac_info_5 meta, but other results from no_min_mac meta
27	TREM2	Tier1	6	40738627	41398083	YES	TREM2	chr6:41161514:C:T	rs75932628	41161514	YES	TREM2	in_gene	missense_variant	0.335	T/C	0.0041	2.22 (1.97-2.51)	3.082e-38	0	0.9617	118576	660377	0.851412	NA	2.07 (1.82-2.35)	1.42919e-29	2.05 (1.78-2.35)	1.96904e-24	lead variant	NA	NA	NA	NA	NA	NA	Joint results from min_mac_info_5 meta, but other results from no_min_mac meta
27	TREM2	Tier1	6	40738627	41398083	YES	TREM2	chr6:41180250:T:C	rs74437864	41180250	NO	TREM2	outside_gene	NA	NA	C/T	0.0029	1.58 (1.33-1.88)	2.023e-07	0.4	0.4598	103429	298504	0.634958	NA	1.59 (1.34-1.89)	1.52451e-07	1.66 (1.37-2.02)	3.04873e-07	NO	chr6:41198572:G:A	0.0018024	NA	NA	NA	NA	Joint results from min_mac_info_5 meta, but other results from no_min_mac meta
27	TREM2	Tier1	6	40738627	41398083	YES	TREM2	chr6:41247320:G:A	rs9394778	41247320	NO	TREML4	outside_gene	NA	NA	A/G	0.4226	0.95 (0.94-0.96)	1.422e-14	12	0.2338	128681	849833	1	YES	0.95 (0.94-0.96)	4.78914e-17	0.95 (0.94-0.96)	5.96155e-17	YES, partially tagged	chr6:41198572:G:A	0.24731	NA	NA	NA	NA	Joint results from min_mac_info_5 meta, but other results from no_min_mac meta
28	CD2AP	Tier1	6	47380325	47741143	YES	CD2AP	chr6:47464901:C:T	rs9381563	47464901	YES	CD2AP	outside_gene	NA	NA	C/T	0.3522	1.06 (1.05-1.08)	7.144e-22	0	0.7314	128681	849833	1	NA	1.06 (1.05-1.08)	7.17455e-22	1.06 (1.05-1.08)	5.44238e-21	lead variant	NA	NA	NA	NA	NA	NA
29	HS3ST5	Tier1	6	114284695	114512427	YES	HS3ST5	chr6:114291731:T:C	rs785129	114291731	YES	HS3ST5	in_gene	intron_variant	NA	T/C	0.3528	1.04 (1.03-1.05)	1.302e-09	22.2	0.08289	128681	849833	1	NA	1.04 (1.03-1.05)	1.30264e-09	1.04 (1.03-1.05)	1.30256e-09	lead variant	NA	NA	NA	NA	NA	NA
30	TMEM184A	Tier1	7	1517984	1556203	NO	NA	chr7:1552361:G:C	rs4257937	1552361	YES	TMEM184A	in_gene	intron_variant	NA	G/C	0.3984	0.96 (0.95-0.98)	1.029e-08	0	0.9694	128681	849833	1	NA	0.96 (0.95-0.98)	1.02946e-08	0.96 (0.95-0.98)	8.58732e-09	lead variant	NA	NA	NA	NA	NA	NA
31	ICA1/UMAD1	Tier1	7	7813733	8206520	YES	ICA1/UMAD1	chr7:7817263:T:C	rs6943429	7817263	YES	UMAD1	in_gene	intron_variant	NA	T/C	0.4094	1.04 (1.03-1.06)	1.375e-11	1.4	0.4456	128681	849833	1	NA	1.04 (1.03-1.06)	2.54642e-11	1.04 (1.03-1.06)	2.06339e-11	lead variant	NA	NA	NA	NA	NA	NA
31	ICA1/UMAD1	Tier1	7	7813733	8206520	YES	ICA1/UMAD1	chr7:8201933:G:C	rs2348902	8201933	NO	ICA1	in_gene	intron_variant	NA	G/C	0.3998	1.03 (1.02-1.05)	1.76e-07	16.6	0.1568	128681	849833	1	NA	1.03 (1.02-1.05)	3.28335e-07	1.03 (1.02-1.05)	2.32801e-07	YES	NA	NA	NA	NA	NA	NA
32	TMEM106B	Tier1	7	12083265	12418860	YES	TMEM106B	chr7:12229185:G:C	rs5011439	12229185	YES	TMEM106B	in_gene	intron_variant	NA	C/G	0.3964	0.95 (0.94-0.97)	1.422e-13	21.5	0.0922	128518	849428	0.997984	NA	0.95 (0.94-0.97)	1.42439e-13	0.95 (0.94-0.97)	9.75012e-14	lead variant	NA	NA	NA	NA	NA	NA
33	JAZF1	Tier1	7	28099767	28219614	YES	JAZF1	chr7:28135367:T:C	rs67250450	28135367	YES	JAZF1	in_gene	intron_variant	NA	C/T	0.2043	0.95 (0.94-0.97)	8.943e-11	0	0.9672	128681	849833	1	NA	0.95 (0.94-0.97)	8.95125e-11	0.95 (0.94-0.97)	1.00049e-10	lead variant	NA	NA	NA	NA	NA	NA
34	NME8	Tier1	7	37558680	37914824	YES	NME8	chr7:37594172:G:C	rs117412806	37594172	NO	GPR141	outside_gene	NA	NA	C/G	0.0206	0.92 (0.88-0.96)	0.0001438	0	0.9532	127355	845654	0.989381	NA	0.9 (0.86-0.94)	7.9554e-06	0.9 (0.86-0.94)	8.76126e-06	YES	NA	NA	NA	NA	NA	NA
34	NME8	Tier1	7	37558680	37914824	YES	NME8	chr7:37843030:G:A	rs59415886	37843030	YES	NME8	outside_gene	NA	NA	G/A	0.3508	0.96 (0.95-0.97)	4.517e-11	27.4	0.03797	128681	849833	1	NA	0.96 (0.94-0.97)	2.7327e-12	0.96 (0.94-0.97)	2.82212e-12	lead variant	NA	NA	NA	NA	NA	NA
35	SEC61G/EGFR	Tier2	7	54848587	55093679	YES	SEC61G/EGF	chr7:54881563:A:G	rs74504435	54881563	YES	SEC61G	outside_gene	NA	NA	G/A	0.0958	0.94 (0.92-0.96)	3.824e-09	18.9	0.1225	128681	849833	1	NA	0.95 (0.93-0.97)	2.05295e-06	0.95 (0.93-0.97)	2.05288e-06	lead variant	NA	NA	0.95 (0.92-0.98)	0.0005976	0.96 (0.93-0.99)	0.01716
35	SEC61G/EGFR	Tier2	7	54848587	55093679	YES	SEC61G/EGF	chr7:55007796:GA:G	rs11292646	55007796	NO	EGFR	outside_gene	NA	NA	GA/G	0.453	1.04 (1.03-1.05)	6.086e-09	0	0.6326	121516	667855	0.881052	NA	1.03 (1.02-1.05)	3.28797e-06	1.03 (1.02-1.05)	3.28785e-06	NO, no secondary signal in the strict conditional analysis	NA	NA	1.03 (1.02-1.05)	0.0003992	1.03 (1.01-1.05)	0.006816
36	ZCWPW1/NYAP1	Tier1	7	99524327	100948826	YES	ZCWPW1/NYAP1	chr7:100043867:C:G	rs34065606	100043867	NO	ZSCAN21	outside_gene	NA	NA	G/C	0.1489	1.07 (1.05-1.09)	7.45e-14	13.2	0.2137	120922	515093	0.868478	NA	1.05 (1.03-1.07)	7.58227e-07	1.05 (1.03-1.07)	7.58178e-07	YES, tagged	chr7:100035762:T:G	0.98648	NA	NA	NA	NA
36	ZCWPW1/NYAP1	Tier1	7	99524327	100948826	YES	ZCWPW1/NYAP1	chr7:100334426:C:T	rs7384878	100334426	YES	PILRB	outside_gene	NA	NA	C/T	0.3095	0.92 (0.91-0.94)	4.646e-32	0	0.6932	128681	849833	1	NA	0.93 (0.92-0.94)	3.64983e-25	0.93 (0.92-0.94)	3.64702e-25	lead variant	NA	NA	NA	NA	NA	NA
37	DOCK4	Tier1	7	111940111	111984034	NO	NA	chr7:111940111:T:C	rs144867634	111940111	YES	DOCK4	in_gene	missense_variant&splice_region_variant	0.125	C/T	0.0234	0.88 (0.85-0.92)	6.266e-09	0	0.6434	127557	847587	0.988384	NA	0.88 (0.85-0.92)	6.27017e-09	0.88 (0.85-0.92)	6.26983e-09	lead variant	NA	NA	NA	NA	NA	NA
38	EPHA1	Tier1	7	143386568	143515714	YES	EPHA1	chr7:143414203:T:C	rs11769559	143414203	YES	EPHA1	outside_gene	NA	NA	C/T	0.4132	0.94 (0.93-0.95)	1.398e-22	5.6	0.3605	128518	849428	0.997984	NA	0.94 (0.93-0.95)	1.40469e-22	0.94 (0.93-0.95)	1.40411e-22	lead variant	NA	NA	NA	NA	NA	NA
39	CTSB	Tier1	8	11523678	11894512	YES	CTSB	chr8:11556728:T:C	rs2306234	11556728	NO	BLK	in_gene	synonymous_variant	NA	T/C	0.16	0.96 (0.94-0.97)	4.06e-07	1.6	0.441	128681	849833	1	NA	0.96 (0.94-0.98)	3.26138e-06	0.96 (0.94-0.98)	3.26131e-06	YES	NA	NA	NA	NA	NA	NA
39	CTSB	Tier1	8	11523678	11894512	YES	CTSB	chr8:11844613:G:C	rs1065712	11844613	YES	CTSB	in_gene	3_prime_UTR_variant/intron_variant	NA	C/G	0.0668	1.09 (1.06-1.11)	1.867e-10	0	0.8542	128681	849833	1	NA	1.08 (1.05-1.11)	1.45721e-09	1.08 (1.05-1.11)	1.4571e-09	lead variant	NA	NA	NA	NA	NA	NA
40	CLU/PTK2B	Tier1	8	27108291	27851121	YES	CLU	chr8:27362470:C:T	rs73223431	27362470	NO	PTK2B	in_gene	intron_variant	NA	T/C	0.37	1.07 (1.05-1.08)	1.941e-24	6.5	0.341	128681	849833	1	YES	1.07 (1.05-1.08)	1.03091e-24	1.07 (1.05-1.08)	1.03042e-24	YES	NA	NA	1.08 (1.06-1.1)	1.868e-14	1.07 (1.05-1.09)	6.967e-13
40	CLU/PTK2B	Tier1	8	27108291	27851121	YES	CLU	chr8:27608640:T:C	rs1532276	27608640	YES	CLU	in_gene	intron_variant	NA	T/C	0.3951	0.91 (0.9-0.92)	1.387e-47	17.3	0.1455	128681	849833	1	NA	0.91 (0.9-0.92)	9.61967e-50	0.91 (0.9-0.92)	9.6001e-50	lead variant	NA	NA	0.89 (0.87-0.91)	4.255e-33	0.89 (0.87-0.91)	1.045e-32
40	CLU/PTK2B	Tier1	8	27108291	27851121	YES	CLU	chr8:27703134:C:T	rs17384485	27703134	NO	ESCO2	outside_gene	NA	NA	T/C	0.3329	0.97 (0.96-0.98)	1.439e-06	0	0.6789	128681	849833	1	YES	0.96 (0.95-0.97)	2.9486e-09	0.96 (0.95-0.97)	2.94821e-09	YES	NA	NA	0.97 (0.96-0.99)	0.01001	0.96 (0.94-0.98)	0.000182
41	TRIB1	Tier2	8	125437164	125608185	NO	NA	chr8:125446584:C:T	rs115038899	125446584	YES	TRIB1	outside_gene	NA	NA	T/C	0.1849	1.05 (1.03-1.07)	4.353e-08	27.4	0.04125	72558	613862	0.801922	NA	1.05 (1.03-1.07)	1.82904e-07	1.05 (1.03-1.07)	1.82895e-07	lead variant	NA	NA	1.07 (1.04-1.09)	8.356e-08	1.06 (1.03-1.09)	1.672e-06	Locus identified in a trans-ethnic GWAS
41	TRIB1	Tier2	8	125437164	125608185	NO	NA	chr8:125515523:GT:G	rs33924890	125515523	NO	TRIB1	outside_gene	NA	NA	GT/G	0.3579	0.96 (0.95-0.98)	5.818e-07	3.1	0.4122	113757	333115	0.749531	NA	0.97 (0.95-0.98)	2.46673e-06	0.97 (0.95-0.98)	2.46665e-06	NO, no secondary signal in the strict conditional analysis	NA	NA	0.96 (0.95-0.98)	0.0002349	0.96 (0.94-0.98)	0.0001728	NA/transethnic known locus
42	SHARPIN	Tier1	8	143891330	144370471	YES	SHARPIN	chr8:144002361:C:A	rs57957974	144002361	NO	SPATC1	outside_gene	NA	NA	A/C	0.3667	1.03 (1.02-1.05)	6.551e-07	7.2	0.3277	128015	849121	0.994029	NA	1.03 (1.02-1.05)	3.61051e-07	1.03 (1.02-1.05)	3.61027e-07	YES	NA	NA	NA	NA	NA	NA
42	SHARPIN	Tier1	8	143891330	144370471	YES	SHARPIN	chr8:144099319:G:A	rs34674752	144099319	NO	SHARPIN	in_gene	missense_variant	0.055	A/G	0.0474	1.12 (1.09-1.16)	2.489e-14	0	0.5826	127942	848561	0.992911	YES	1.11 (1.08-1.15)	5.43531e-12	1.11 (1.08-1.15)	5.4346e-12	YES, partially tagged	chr8:143944186:C:T	0.635314	NA	NA	NA	NA
42	SHARPIN	Tier1	8	143891330	144370471	YES	SHARPIN	chr8:144103704:G:A	rs34173062	144103704	YES	SHARPIN	in_gene	missense_variant	0.156	A/G	0.0781	1.13 (1.1-1.16)	3.31e-22	21.8	0.08852	128015	849121	0.994029	NA	1.15 (1.12-1.18)	8.95852e-27	1.15 (1.12-1.18)	8.95351e-27	lead variant	NA	NA	NA	NA	NA	NA
43	ABCA1	Tier1	9	104891145	104927071	YES	ABCA1	chr9:104903697:C:G	rs1800978	104903697	YES	ABCA1	in_gene	intron_variant/5_prime_UTR_variant	NA	G/C	0.1267	1.05 (1.03-1.07)	3.537e-08	12.1	0.2322	128681	849833	1	NA	1.05 (1.03-1.07)	3.53901e-08	1.05 (1.03-1.07)	3.53887e-08	lead variant	NA	NA	NA	NA	NA	NA
44	ECHDC3/USP6NL	Tier1	10	11446160	11686626	YES	ECHDC3	chr10:11482027:G:A	rs7921833	11482027	NO	USP6NL	in_gene	intron_variant	NA	A/G	0.2117	0.95 (0.94-0.96)	3.117e-11	0	0.6804	128681	849833	1	NA	0.96 (0.95-0.98)	6.03229e-07	0.96 (0.95-0.98)	6.03201e-07	YES	NA	NA	NA	NA	NA	NA
44	ECHDC3/USP6NL	Tier1	10	11446160	11686626	YES	ECHDC3	chr10:11676714:A:G	rs7912495	11676714	YES	USP6NL	outside_gene	NA	NA	G/A	0.4698	1.07 (1.05-1.08)	1.72e-24	0	0.9516	128681	849833	1	NA	1.06 (1.05-1.07)	2.81816e-20	1.06 (1.05-1.07)	2.81691e-20	lead variant	NA	NA	NA	NA	NA	NA
45	IPMK	Tier1	10	58067983	58295786	NO	NA	chr10:58253643:C:T	rs2790214	58253643	YES	IPMK	in_gene	intron_variant	NA	T/C	0.2109	0.95 (0.94-0.97)	1.143e-09	0	0.7148	120922	515093	0.868478	NA	0.95 (0.94-0.97)	1.14391e-09	0.95 (0.94-0.97)	6.86612e-10	lead variant	NA	NA	NA	NA	NA	NA
46	ANK3	Tier1	10	59734279	60027829	YES	ANK3	chr10:59979383:A:G	rs10761425	59979383	YES	CCDC6	outside_gene	NA	NA	A/G	0.4123	0.95 (0.94-0.96)	2.835e-14	0	0.6408	128681	849833	1	NA	0.95 (0.94-0.96)	2.83949e-14	0.95 (0.94-0.96)	1.71167e-14	lead variant	NA	NA	NA	NA	NA	NA
47	TSPAN14	Tier1	10	80200789	80566561	YES	TSPAN14	chr10:80509705:T:C	rs7080009	80509705	YES	TSPAN14	in_gene	intron_variant	NA	T/C	0.1997	0.94 (0.93-0.96)	3.942e-14	17.2	0.1468	128681	849833	1	NA	0.94 (0.93-0.96)	3.94888e-14	0.94 (0.93-0.96)	3.9483e-14	lead variant	NA	NA	NA	NA	NA	NA
48	BLNK	Tier1	10	96244776	96675106	YES	BLNK	chr10:96255713:G:A	rs117791247	96255713	NO	BLNK	in_gene	intron_variant	NA	A/G	0.0237	0.9 (0.86-0.94)	2.049e-06	28	0.03817	121516	667284	0.880662	NA	0.9 (0.86-0.94)	8.37023e-07	0.9 (0.86-0.94)	8.36999e-07	NO	chr10:96672237:T:C	0.0962811	NA	NA	NA	NA
48	BLNK	Tier1	10	96244776	96675106	YES	BLNK	chr10:96281988:G:C	rs532674136	96281988	YES	BLNK	outside_gene	NA	NA	C/G	0.0383	0.9 (0.87-0.93)	1.591e-10	0	0.7636	128445	848868	0.996865	NA	0.9 (0.87-0.93)	6.60061e-11	0.9 (0.87-0.93)	6.60009e-11	lead variant	NA	NA	NA	NA	NA	NA
49	PLEKHA1	Tier1	10	122368474	122469687	YES	PLEKHA1	chr10:122435969:A:G	rs7072204	122435969	YES	ARMS2	outside_gene	NA	NA	G/A	0.4905	0.96 (0.95-0.98)	2.321e-09	0	0.7467	128681	849833	1	NA	0.96 (0.95-0.98)	2.32229e-09	0.96 (0.95-0.98)	2.32216e-09	lead variant	NA	NA	NA	NA	NA	NA
50	CELF1/SPI1	Tier1	11	46980357	48157334	YES	CELF1/SPI1	chr11:47358789:G:T	rs3740688	47358789	YES	SPI1	in_gene	intron_variant/missense_variant	0.076	G/T	0.4566	0.95 (0.94-0.96)	1.864e-15	9	0.2923	128681	849833	1	NA	0.95 (0.94-0.96)	1.86786e-15	0.95 (0.94-0.96)	1.86754e-15	lead variant	NA	NA	NA	NA	NA	NA
51	MS4A	Tier1	11	59724200	60337726	YES	MS4A	chr11:60173126:T:A	rs7232	60173126	YES	MS4A6A	in_gene	missense_variant	0.059/0.006	A/T	0.3632	0.91 (0.89-0.92)	1.033e-52	25.5	0.05179	128681	849833	1	NA	0.9 (0.89-0.91)	1.74583e-56	0.9 (0.89-0.91)	1.7416e-56	lead variant	NA	NA	NA	NA	NA	NA
51	MS4A	Tier1	11	59724200	60337726	YES	MS4A	chr11:60318240:G:A	rs7125753	60318240	NO	MS4A6E	outside_gene	NA	NA	A/G	0.0234	1.06 (1.01-1.1)	0.009325	0	0.6416	121384	667131	0.879435	NA	1.11 (1.07-1.16)	9.08312e-07	1.11 (1.07-1.16)	9.08311e-07	NO	chr11:60321970:T:TG	0.0454261	NA	NA	NA	NA
52	PICALM	Tier1	11	85270802	86197495	YES	PICALM	chr11:86139201:C:T	rs3844143	86139201	NO	EED	outside_gene	NA	NA	T/C	0.4883	1.1 (1.08-1.11)	6.93e-51	0	0.8967	128681	849833	1	YES	1.05 (1.03-1.07)	1.73451e-09	1.05 (1.03-1.07)	1.73397e-09	YES	NA	NA	NA	NA	NA	NA
52	PICALM	Tier1	11	85270802	86197495	YES	PICALM	chr11:86156833:A:G	rs10792832	86156833	YES	EED	outside_gene	NA	NA	A/G	0.3593	0.9 (0.89-0.91)	2.224e-61	9.4	0.2833	128681	849833	1	NA	0.93 (0.91-0.94)	4.12225e-20	0.93 (0.91-0.94)	4.11668e-20	lead variant	NA	NA	NA	NA	NA	NA
53	SORL1	Tier1	11	121470553	121620549	YES	SORL1	chr11:121525902:C:T	rs59569393	121525902	NO	SORL1	in_gene	intron_variant	NA	T/C	0.0479	1.09 (1.06-1.12)	9.314e-09	0	0.7097	128681	849833	1	YES	1.12 (1.09-1.16)	3.55001e-15	1.12 (1.09-1.16)	3.54933e-15	YES	NA	NA	NA	NA	NA	NA
53	SORL1	Tier1	11	121470553	121620549	YES	SORL1	chr11:121564878:T:C	rs11218343	121564878	YES	SORL1	in_gene	intron_variant	NA	C/T	0.0365	0.85 (0.82-0.88)	1.315e-22	0	0.603	128681	849833	1	NA	0.82 (0.8-0.85)	5.98282e-29	0.82 (0.8-0.85)	5.97944e-29	lead variant	NA	NA	NA	NA	NA	NA
54	TPCN1/RITA1/IQCD	Tier1	12	113125316	113314997	YES	TPCN1/RITA1	chr12:113205627:T:C	rs7312205	113205627	YES	IQCD	in_gene	intron_variant	NA	C/T	0.0917	1.08 (1.05-1.1)	2.244e-10	0	0.62	128681	849833	1	NA	1.08 (1.05-1.1)	2.24633e-10	1.08 (1.05-1.1)	2.24615e-10	lead variant	NA	NA	NA	NA	NA	NA
55	FERMT2	Tier1	14	52695331	53005311	YES	FERMT2	chr14:52924962:A:G	rs17125924	52924962	YES	FERMT2	in_gene	intron_variant	NA	G/A	0.093	1.09 (1.07-1.11)	8.614e-16	0	0.5457	128681	849833	1	NA	1.09 (1.07-1.11)	8.63202e-16	1.09 (1.07-1.11)	8.63046e-16	lead variant	NA	NA	NA	NA	NA	NA
56	SLC24A4/RIN3	Tier1	14	92374534	92676516	YES	SLC24A4/RIN3	chr14:92464917:G:A	rs7401792	92464917	NO	SLC24A4	in_gene	intron_variant	NA	G/A	0.3658	1.05 (1.03-1.06)	9.944e-12	9.6	0.2799	128681	849833	1	YES	1.04 (1.03-1.06)	1.24495e-10	1.04 (1.03-1.06)	1.24485e-10	YES	NA	NA	NA	NA	NA	NA
56	SLC24A4/RIN3	Tier1	14	92374534	92676516	YES	SLC24A4/RIN3	chr14:92472511:G:A	rs12590654	92472511	YES	SLC24A4	in_gene	intron_variant	NA	A/G	0.3243	0.93 (0.92-0.95)	5.863e-25	0	0.7728	128681	849833	1	NA	0.93 (0.92-0.95)	7.27105e-24	0.93 (0.92-0.95)	7.26751e-24	lead variant	NA	NA	NA	NA	NA	NA
56	SLC24A4/RIN3	Tier1	14	92374534	92676516	YES	SLC24A4/RIN3	chr14:92561276:G:A	rs10130454	92561276	NO	RIN3	in_gene	intron_variant	NA	G/A	0.1493	0.96 (0.94-0.97)	1.212e-06	0	0.8103	128681	849833	1	NA	0.96 (0.94-0.98)	9.63548e-06	0.96 (0.94-0.98)	9.63528e-06	YES	NA	NA	NA	NA	NA	NA
56	SLC24A4/RIN3	Tier1	14	92374534	92676516	YES	SLC24A4/RIN3	chr14:92645757:T:C	rs11160085	92645757	NO	RIN3	in_gene	intron_variant	NA	C/T	0.2967	1.04 (1.02-1.05)	8.334e-08	18.1	0.1336	128681	849833	1	NA	1.04 (1.02-1.05)	2.80289e-07	1.04 (1.02-1.05)	2.8028e-07	YES	NA	NA	NA	NA	NA	NA
56	SLC24A4/RIN3	Tier1	14	92374534	92676516	YES	SLC24A4/RIN3	chr14:92676516:T:C	rs147042536	92676516	NO	RIN3	in_gene	missense_variant	0.576	C/T	0.0071	1.25 (1.15-1.37)	5.905e-07	0	0.7487	114916	649023	0.82044	NA	1.25 (1.15-1.37)	5.36367e-07	1.25 (1.15-1.37)	5.36345e-07	NO	chr14:92676516:T:C	0.000321422	NA	NA	NA	NA
57	IGH gene cluster	Tier1	14	105483933	105807522	YES	IGH gene cluster	chr14:105733666:C:A	rs74093831	105733666	YES	TMEM121	outside_gene	NA	NA	A/C	0.274	1.06 (1.05-1.08)	6.641e-13	0	0.9243	121013	667548	0.877098	NA	1.06 (1.05-1.08)	6.65484e-13	1.07 (1.05-1.08)	2.63207e-13	lead variant	NA	NA	NA	NA	NA	NA
57	IGH gene cluster	Tier1	14	106594077	106819212	YES	IGH gene cluster	chr14:106656649:A:C	rs56965016	106656649	YES	TMEM121	outside_gene	NA	NA	C/A	0.1348	0.94 (0.92-0.96)	1.294e-11	0	0.9893	128681	849833	1	YES	0.94 (0.92-0.96)	1.29566e-11	0.94 (0.92-0.95)	5.11463e-12	lead variant	NA	NA	NA	NA	NA	NA
58	ATP8B4	Tier1	15	49821480	50056682	YES	ATP8B4	chr15:49903911:C:T	rs183428733	49903911	YES	ATP8B4	in_gene	intron_variant	NA	T/C	0.0115	1.26 (1.18-1.35)	5.215e-12	0	0.4955	122605	832964	0.946083	NA	1.26 (1.18-1.35)	5.22296e-12	1.26 (1.18-1.35)	5.64033e-12	lead variant	NA	NA	NA	NA	NA	NA
59	SPPL2A/USP8/USP50	Tier2	15	50421204	50944586	YES	SPPL2A	chr15:50503398:G:T	rs55928286	50503398	NO	USP8/USP50	in_gene	3_prime_UTR_variant/intron_variant	NA	T/G	0.1727	1.05 (1.03-1.07)	4.513e-09	0	0.8621	128681	849833	1	NA	1.04 (1.02-1.06)	1.44312e-06	1.05 (1.03-1.06)	1.93921e-07	YES	NA	NA	1.06 (1.03-1.09)	9.824e-06	1.05 (1.02-1.08)	0.0002544
59	SPPL2A/USP8/USP50	Tier2	15	50421204	50944586	YES	SPPL2A	chr15:50701476:TAAAA:T	rs35336805	50701476	YES	TRPM7	outside_gene	NA	NA	T/TAAAA	0.1967	0.95 (0.93-0.96)	3.443e-10	1.8	0.4383	113757	333115	0.749531	NA	0.95 (0.94-0.97)	1.0725e-07	0.96 (0.94-0.97)	3.96831e-07	lead variant	NA	NA	0.95 (0.93-0.97)	4.04e-05	0.97 (0.94-0.99)	0.004209
60	ADAM10	Tier1	15	58379360	59215754	YES	ADAM10	chr15:58388755:T:C	rs2043085	58388755	NO	LIPC	outside_gene	NA	NA	T/C	0.3907	0.96 (0.95-0.97)	3.724e-10	23.9	0.0652	128681	849833	1	YES	0.96 (0.95-0.97)	9.4989e-10	0.96 (0.95-0.97)	9.53765e-10	YES	NA	NA	NA	NA	NA	NA
60	ADAM10	Tier1	15	58379360	59215754	YES	ADAM10	chr15:58701202:G:C	rs2657125	58701202	NO	ADAM10	in_gene	intron_variant	NA	G/C	0.1349	1.07 (1.05-1.09)	6.695e-12	34.8	0.009544	121013	667548	0.877098	NA	1.05 (1.03-1.07)	1.48911e-06	1.05 (1.03-1.07)	1.5394e-06	NO	chr15:58730416:T:C	0.0612736	NA	NA	NA	NA
60	ADAM10	Tier1	15	58379360	59215754	YES	ADAM10	chr15:58730416:T:C	rs442495	58730416	YES	ADAM10	in_gene	intron_variant	NA	C/T	0.337	0.94 (0.93-0.95)	3.087e-21	0	0.6978	128681	849833	1	NA	0.95 (0.93-0.96)	1.05141e-15	0.95 (0.93-0.96)	1.34691e-15	lead variant	NA	NA	NA	NA	NA	NA
61	APH1B	Tier1	15	63043900	63472698	YES	APH1B	chr15:63277703:C:T	rs117618017	63277703	YES	APH1B	in_gene	missense_variant	0.049	T/C	0.1379	1.1 (1.08-1.12)	2.432e-25	0	0.5021	128681	849833	1	NA	1.1 (1.08-1.12)	2.44652e-25	1.1 (1.08-1.12)	1.28741e-23	lead variant	NA	NA	NA	NA	NA	NA
62	SNX1/CIAO2A	Tier1	15	64050715	64714152	YES	SNX1	chr15:64078384:C:T	rs367059	64078384	YES	CIAO2A	in_gene	intron_variant	NA	T/C	0.2045	1.07 (1.05-1.08)	2.179e-17	0	0.6439	128681	849833	1	NA	1.07 (1.05-1.08)	8.65822e-17	1.06 (1.05-1.08)	7.72411e-15	lead variant	NA	NA	NA	NA	NA	NA
62	SNX1/CIAO2A	Tier1	15	64050715	64714152	YES	SNX1	chr15:64419827:T:G	rs183163279	64419827	NO	TRIP4	in_gene	intron_variant	NA	G/T	0.0138	0.86 (0.81-0.91)	3.997e-07	2.4	0.4281	123753	840947	0.960331	NA	0.86 (0.81-0.92)	1.63847e-06	0.87 (0.82-0.92)	4.11551e-06	YES	NA	NA	NA	NA	NA	NA
63	CTSH	Tier1	15	78926846	78947377	YES	CTSH	chr15:78944951:C:T	rs2289702	78944951	YES	CTSH	in_gene	missense_variant/intron_variant/5_prime_UTR_variant	0.23	T/C	0.1043	0.94 (0.92-0.96)	4.003e-09	0	0.9811	128681	849833	1	NA	0.94 (0.92-0.96)	4.00532e-09	0.94 (0.92-0.96)	4.00511e-09	lead variant	NA	NA	NA	NA	NA	NA
64	AXIN1	Tier2	16	274052	731757	NO	NA	chr16:308322:G:C	rs8059634	308322	YES	AXIN1	in_gene	intron_variant	NA	C/G	0.4468	0.97 (0.95-0.98)	3.826e-08	0	0.997	128681	849833	1	NA	0.97 (0.96-0.98)	1.08172e-07	0.97 (0.96-0.98)	1.08168e-07	lead variant	NA	NA	0.97 (0.95-0.99)	0.0006942	0.98 (0.96-0.99)	0.008049
64	AXIN1	Tier2	16	274052	731757	NO	NA	chr16:731757:C:T	rs72773426	731757	NO	CIAO3	in_gene	intron_variant	NA	T/C	0.0476	1.09 (1.05-1.13)	2.105e-06	8.8	0.2987	121013	667548	0.877098	NA	1.08 (1.05-1.12)	6.01713e-06	1.08 (1.05-1.12)	6.01695e-06	NO, no secondary signal in the strict conditional analysis	NA	NA	1.11 (1.06-1.17)	6.741e-05	1.08 (1.02-1.13)	0.005876
65	IQCK	Tier1	16	19694877	19966411	YES	IQCK	chr16:19804089:G:A	rs9926151	19804089	YES	IQCK	in_gene	intron_variant	NA	A/G	0.1668	0.95 (0.94-0.97)	2.549e-09	5	0.3715	128681	849833	1	NA	0.95 (0.94-0.97)	2.55045e-09	0.95 (0.94-0.97)	2.32319e-09	lead variant	NA	NA	NA	NA	NA	NA
66	UBFD1	Tier1	16	23383078	23637032	NO	NA	chr16:23562384:CAG:C	rs35228710	23562384	YES	UBFD1	in_gene	intron_variant	NA	C/CAG	0.1548	0.95 (0.93-0.97)	7.072e-09	9.2	0.2896	128518	849428	0.997984	NA	0.95 (0.93-0.97)	7.07608e-09	0.95 (0.93-0.97)	9.70303e-09	lead variant	NA	NA	NA	NA	NA	NA
67	DOC2A	Tier1	16	29861040	30105932	YES	DOC2A	chr16:30010081:C:T	rs1140239	30010081	YES	DOC2A	in_gene	missense_variant	0.05	T/C	0.3837	0.96 (0.94-0.97)	3.579e-12	8.6	0.3002	128518	849428	0.997984	NA	0.96 (0.94-0.97)	3.58354e-12	0.96 (0.95-0.97)	1.37307e-09	lead variant	NA	NA	NA	NA	NA	NA
68	KAT8/BCKDK	Tier2	16	30612658	31161713	YES	KAT8/BCKDK	chr16:31111250:C:T	rs889555	31111250	YES	BCKDK	in_gene	intron_variant	NA	T/C	0.2856	0.96 (0.95-0.97)	5.429e-09	0	0.5165	121679	668260	0.883069	NA	0.96 (0.95-0.97)	5.43253e-09	0.97 (0.95-0.98)	2.16168e-06	lead variant	NA	NA	NA	NA	NA	NA
69	IL34/MTSS2	Tier1	16	69742808	71203684	YES	IL34	chr16:70662369:T:C	rs11538963	70662369	YES	MTSS2	in_gene	3_prime_UTR_variant	NA	C/T	0.094	1.08 (1.06-1.1)	1.568e-12	5.2	0.3683	128681	849833	1	NA	1.08 (1.06-1.1)	1.56996e-12	1.08 (1.06-1.1)	2.36429e-12	lead variant	NA	NA	NA	NA	NA	NA
70	MAF	Tier1	16	79532253	79595226	YES	MAF	chr16:79574511:T:C	rs450674	79574511	YES	MAF	outside_gene	NA	NA	C/T	0.3741	0.96 (0.95-0.97)	2.374e-11	0	0.527	128681	849833	1	NA	0.96 (0.95-0.97)	2.37667e-11	0.96 (0.95-0.97)	4.41673e-11	lead variant	NA	NA	NA	NA	NA	NA
71	PLCG2	Tier1	16	81655577	81962192	YES	PLCG2	chr16:81739604:A:G	rs12444183	81739604	NO	PLCG2	outside_gene	NA	NA	A/G	0.3747	0.95 (0.94-0.96)	9.357e-16	20.9	0.0968	128681	849833	1	YES	0.95 (0.94-0.96)	1.44219e-14	0.95 (0.94-0.96)	1.76179e-14	YES	NA	NA	0.94 (0.92-0.96)	1.451e-10	0.95 (0.93-0.97)	1.869e-08
71	PLCG2	Tier1	16	81655577	81962192	YES	PLCG2	chr16:81795038:C:A	rs74029214	81795038	NO	PLCG2	in_gene	intron_variant	NA	A/C	0.0141	1.17 (1.11-1.24)	1.081e-08	0	0.5377	124071	835813	0.962741	NA	1.16 (1.1-1.23)	8.24954e-08	1.16 (1.1-1.23)	8.37801e-08	YES	NA	NA	1.24 (1.13-1.36)	2.547e-06	1.21 (1.11-1.32)	3.504e-05
71	PLCG2	Tier1	16	81655577	81962192	YES	PLCG2	chr16:81873876:G:A	rs4888184	81873876	NO	PLCG2	in_gene	intron_variant	NA	G/A	0.1049	1.05 (1.03-1.07)	4.386e-07	0	0.7916	128681	849833	1	YES	1.06 (1.04-1.08)	7.83769e-09	1.06 (1.04-1.08)	8.03964e-09	YES	NA	NA	1.07 (1.03-1.1)	3.634e-05	1.07 (1.04-1.1)	2.164e-05
71	PLCG2	Tier1	16	81655577	81962192	YES	PLCG2	chr16:81883307:A:G	rs11548656	81883307	NO	PLCG2	in_gene	missense_variant/intron_variant	0.068	G/A	0.039	0.91 (0.88-0.94)	1.14e-08	0	0.9747	128681	849833	1	YES	0.91 (0.88-0.94)	4.50086e-09	0.91 (0.88-0.94)	3.2829e-09	YES	NA	NA	0.91 (0.86-0.95)	8.614e-05	0.89 (0.85-0.94)	1.086e-05
71	PLCG2	Tier1	16	81655577	81962192	YES	PLCG2	chr16:81908423:C:G	rs72824905	81908423	YES	PLCG2	in_gene	missense_variant	0.085	G/C	0.0096	0.73 (0.67-0.78)	6.669e-17	0	0.9952	122114	833147	0.944452	NA	0.71 (0.66-0.77)	2.67072e-18	0.72 (0.66-0.77)	4.4214e-18	lead variant	NA	NA	0.75 (0.67-0.84)	9.608e-07	0.75 (0.67-0.84)	5.357e-07
71	PLCG2	Tier1	16	81655577	81962192	YES	PLCG2	chr16:81942226:T:G	rs4485362	81942226	NO	PLCG2	in_gene	intron_variant	NA	G/T	0.465	0.95 (0.94-0.97)	2.739e-14	0	0.6166	128681	849833	1	YES	0.95 (0.94-0.96)	6.99275e-18	0.95 (0.94-0.96)	5.61575e-18	YES	NA	NA	0.94 (0.92-0.96)	3.462e-10	0.93 (0.92-0.95)	9.11e-13
72	PRDM7	Tier1	16	89575216	90103687	YES	PRDM7	chr16:89654302:T:A	rs258337	89654302	NO	CHMP1A	in_gene	intron_variant	NA	T/A	0.4383	0.97 (0.96-0.99)	2.891e-05	9.5	0.2812	128681	849833	1	NA	0.97 (0.96-0.98)	5.15397e-06	0.97 (0.96-0.98)	5.96871e-06	YES	NA	NA	NA	NA	NA	NA
72	PRDM7	Tier1	16	89575216	90103687	YES	PRDM7	chr16:90103687:G:A	rs56407236	90103687	YES	PRDM7	outside_gene	NA	NA	A/G	0.0676	1.11 (1.08-1.13)	1.938e-14	0	0.6683	120345	667183	0.873005	NA	1.11 (1.08-1.14)	3.64708e-15	1.11 (1.08-1.14)	3.26214e-15	lead variant	NA	NA	NA	NA	NA	NA
73	WDR81/SERPINF2	Tier1	17	1486735	1754605	YES	WDR81	chr17:1522063:T:C	rs4790160	1522063	NO	PITPNA	in_gene	intron_variant	NA	T/C	0.2529	0.96 (0.95-0.98)	6.694e-07	12.4	0.2291	128015	849121	0.994029	NA	0.96 (0.95-0.98)	6.135e-07	0.96 (0.95-0.98)	4.87e-07	YES	NA	NA	NA	NA	NA	NA
73	WDR81/SERPINF2	Tier1	17	1486735	1754605	YES	WDR81	chr17:1749797:G:A	rs3976	1749797	YES	SERPINF2	in_gene	intron_variant	NA	A/G	0.2255	1.05 (1.04-1.07)	6.328e-11	0	0.7503	128681	849833	1	NA	1.05 (1.04-1.07)	5.80983e-11	1.05 (1.04-1.07)	5.01605e-11	lead variant	NA	NA	NA	NA	NA	NA
74	SCIMP/RABEP1	Tier1	17	4802814	5371652	YES	SCIMP/RABEP1	chr17:5215128:C:T	rs79013928	5215128	NO	SCIMP	in_gene	intron_variant	NA	T/C	0.1296	1.03 (1.02-1.05)	0.0002434	17	0.1503	128681	849833	1	NA	1.04 (1.03-1.06)	3.33719e-06	1.04 (1.03-1.06)	3.55888e-06	YES	NA	NA	NA	NA	NA	NA
74	SCIMP/RABEP1	Tier1	17	4802814	5371652	YES	SCIMP/RABEP1	chr17:5236512:G:A	rs57402520	5236512	YES	SCIMP	outside_gene	NA	NA	A/G	0.1297	1.07 (1.05-1.09)	4.568e-13	0	0.5195	128518	849428	0.997984	NA	1.08 (1.06-1.1)	7.24773e-15	1.08 (1.06-1.1)	4.63351e-15	lead variant	NA	NA	NA	NA	NA	NA
75	MYO15A/TOM1L2	Tier1	17	17823334	18358422	YES	MYO15A	chr17:17967660:G:T	rs60073596	17967660	YES	TOM1L2	in_gene	intron_variant	NA	T/G	0.3367	0.96 (0.95-0.97)	1.692e-09	10.4	0.2637	128681	849833	1	NA	0.96 (0.95-0.97)	1.6936e-09	0.96 (0.95-0.97)	1.6935e-09	lead variant	NA	NA	NA	NA	NA	NA
76	GRN	Tier1	17	44349572	44547036	YES	GRN	chr17:44352876:C:T	rs5848	44352876	YES	GRN	in_gene	3_prime_UTR_variant	NA	T/C	0.294	1.06 (1.05-1.08)	6.696e-19	12.7	0.221	128681	849833	1	NA	1.06 (1.05-1.08)	6.71682e-19	1.06 (1.05-1.08)	4.44446e-18	lead variant	NA	NA	NA	NA	NA	NA
77	MAPT	Tier1	17	45382815	46788237	YES	MAPT	chr17:45958956:G:A	rs192325801	45958956	NO	MAPT	in_gene	intron_variant	NA	A/G	0.0103	0.79 (0.72-0.88)	9.767e-06	37.6	0.07606	105688	633399	0.738478	NA	0.79 (0.71-0.87)	4.28367e-06	0.79 (0.71-0.88)	6.96319e-06	NO, no secondary signal in the strict conditional analysis	NA	NA	NA	NA	NA	NA
77	MAPT	Tier1	17	45382815	46788237	YES	MAPT	chr17:46014622:T:C	rs62062271	46014622	YES	MAPT	in_gene	intron_variant	NA	C/T	0.2188	0.94 (0.93-0.96)	7.011e-15	16.7	0.1571	128518	849428	0.997984	NA	0.94 (0.93-0.96)	3.15108e-15	0.94 (0.93-0.96)	1.47374e-14	lead variant	NA	NA	NA	NA	NA	NA
78	ABI3	Tier1	17	49219935	49404152	YES	ABI3	chr17:49219935:T:C	rs616338	49219935	YES	ABI3	in_gene	missense_variant	0.024	T/C	0.0126	1.31 (1.23-1.39)	7.845e-18	0	0.5843	123458	834753	0.95612	NA	1.28 (1.21-1.37)	9.75612e-16	1.29 (1.21-1.37)	3.66142e-16	lead variant	NA	NA	NA	NA	NA	NA
78	ABI3	Tier1	17	49219935	49404152	YES	ABI3	chr17:49267168:T:C	rs11655466	49267168	NO	PHOSPHO1	outside_gene	NA	NA	T/C	0.4648	1.04 (1.03-1.06)	5.477e-10	14.5	0.1927	120922	515093	0.868478	NA	1.04 (1.02-1.05)	7.26893e-08	1.04 (1.02-1.05)	7.11857e-08	YES, tagged	chr17:49271690:A:G	0.974208	NA	NA	NA	NA
79	TSPOAP1	Tier1	17	58313062	58861925	YES	TSPOAP1	chr17:58326988:A:G	rs2526378	58326988	YES	TSPOAP1	in_gene	intron_variant	NA	G/A	0.4642	0.96 (0.94-0.97)	6.815e-13	16.5	0.1585	128681	849833	1	NA	0.96 (0.94-0.97)	6.82372e-13	0.96 (0.94-0.97)	4.49234e-13	lead variant	NA	NA	NA	NA	NA	NA
80	ACE	Tier1	17	63422371	63502251	YES	ACE	chr17:63470992:C:T	rs185105129	63470992	NO	ACE	outside_gene	NA	NA	T/C	0.0159	1.18 (1.13-1.24)	2.829e-11	15.6	0.1922	126714	843994	0.98273	YES	1.16 (1.1-1.22)	5.46585e-09	1.16 (1.1-1.22)	5.05343e-09	YES	NA	NA	NA	NA	NA	NA
80	ACE	Tier1	17	63422371	63502251	YES	ACE	chr17:63471557:C:T	rs4277405	63471557	YES	ACE	outside_gene	NA	NA	C/T	0.3854	0.94 (0.93-0.95)	1.672e-21	0	0.8856	128681	849833	1	NA	0.94 (0.93-0.96)	3.0296e-19	0.94 (0.93-0.96)	2.72185e-19	lead variant	NA	NA	NA	NA	NA	NA
81	ABCA7	Tier1	19	897770	1257137	YES	ABCA7	chr19:1043979:C:G	rs113767014	1043979	NO	ABCA7	in_gene	intron_variant	NA	G/C	0.0395	0.89 (0.86-0.92)	2.702e-12	4.3	0.387	127274	848196	0.988818	YES	0.83 (0.8-0.86)	1.64334e-26	0.83 (0.8-0.86)	1.46248e-26	YES	NA	NA	NA	NA	NA	NA
81	ABCA7	Tier1	19	897770	1257137	YES	ABCA7	chr19:1050875:A:G	rs12151021	1050875	YES	ABCA7	in_gene	intron_variant	NA	A/G	0.3288	1.09 (1.08-1.11)	8.192e-39	30.6	0.02319	127347	848756	0.989936	NA	1.12 (1.1-1.13)	1.10654e-55	1.12 (1.1-1.13)	1.9042e-55	lead variant	NA	NA	NA	NA	NA	NA
81	ABCA7	Tier1	19	897770	1257137	YES	ABCA7	chr19:1059057:G:A	rs114782266	1059057	NO	ABCA7	in_gene	missense_variant	0.364	A/G	0.0064	1.29 (1.19-1.41)	2.282e-09	11.4	0.3007	112915	645011	0.804189	YES	1.33 (1.22-1.45)	3.86719e-11	1.33 (1.22-1.45)	4.94745e-11	NO	chr19:1059057:G:A	0.00136184	NA	NA	NA	NA
81	ABCA7	Tier1	19	897770	1257137	YES	ABCA7	chr19:1061893:G:C	rs200538373	1061893	NO	ABCA7	in_gene	splice_donor_5th_base_variant&intron_variant	NA	C/G	0.0048	1.48 (1.32-1.66)	7.778e-12	0	0.4558	105240	627766	0.719951	YES	1.51 (1.35-1.69)	5.12881e-13	1.51 (1.35-1.69)	6.89161e-13	NO	chr19:897770:C:T	0.0878886	NA	NA	NA	NA
82	KLF16/REXO1	Tier1	19	1808601	1891993	YES	KLF16	chr19:1837961:G:A	rs35202074	1837961	YES	REXO1	in_gene	intron_variant	NA	A/G	0.4715	0.96 (0.95-0.98)	2.138e-08	0	0.6415	120345	667183	0.873005	NA	0.96 (0.95-0.98)	2.13926e-08	0.96 (0.95-0.98)	8.42845e-08	lead variant	NA	NA	NA	NA	NA	NA
83	VMAC	Tier1	19	5844526	5999673	NO	NA	chr19:5847989:T:C	rs2608894	5847989	NO	FUT3	in_gene	intron_variant	NA	T/C	0.2536	0.96 (0.95-0.98)	5.957e-07	0	0.8501	127347	848756	0.989936	NA	0.97 (0.95-0.98)	5.56463e-06	0.97 (0.95-0.98)	4.8969e-06	YES	NA	NA	NA	NA	NA	NA
83	VMAC	Tier1	19	5844526	5999673	NO	NA	chr19:5908152:T:C	rs146033453	5908152	YES	VMAC	in_gene	intron_variant	NA	C/T	0.1416	0.95 (0.93-0.96)	6.438e-10	0	0.8431	127347	848756	0.989936	NA	0.95 (0.93-0.97)	5.83362e-09	0.95 (0.93-0.96)	4.22336e-09	lead variant	NA	NA	NA	NA	NA	NA
84	VAV1	Tier1	19	6850756	6904655	NO	NA	chr19:6850756:C:T	rs36097961	6850756	YES	VAV1	in_gene	missense_variant&splice_region_variant	0.163	T/C	0.0881	1.07 (1.04-1.09)	4.508e-08	0	0.8545	127274	848196	0.988818	NA	1.07 (1.04-1.09)	4.51052e-08	1.07 (1.04-1.09)	6.33597e-08	lead variant	NA	NA	NA	NA	NA	NA
85	LRRC25	Tier1	19	18400115	18439624	NO	NA	chr19:18402007:TAGAAAAAAA:T	rs5827412	18402007	YES	LRRC25	outside_gene	NA	NA	T/TAGAAAAAAA	0.4096	1.04 (1.02-1.05)	1.705e-08	18.2	0.1369	127850	849063	0.993891	NA	1.04 (1.02-1.05)	1.70618e-08	1.04 (1.02-1.05)	1.7061e-08	lead variant	NA	NA	NA	NA	NA	NA
86	CEP89	Tier1	19	32819541	33030244	NO	NA	chr19:32893847:C:A	rs78622628	32893847	YES	CEP89	in_gene	intron_variant	NA	A/C	0.3521	0.96 (0.95-0.97)	4.637e-09	0	0.8769	128681	849833	1	NA	0.96 (0.95-0.97)	4.63939e-09	0.96 (0.95-0.97)	4.63915e-09	lead variant	NA	NA	NA	NA	NA	NA
87	APOE	Tier1	19	43340025	47281866	YES	APOE	chr19:44908684:T:C	rs429358	44908684	YES	APOE	in_gene	missense_variant	0.229	C/T	0.1934	3 (2.95-3.05)	< 1E-300	88.9	5.361e-67	128681	849833	1	NA	NA	NA	NA	NA	lead variant	NA	NA	NA	NA	NA	NA	Best APOE variant
88	SIGLEC11	Tier1	19	49901682	49980898	YES	SIGLEC11	chr19:49948251:A:C	rs875121	49948251	YES	SIGLEC11	outside_gene	NA	NA	C/A	0.2403	1.05 (1.04-1.07)	4.373e-12	0	0.8755	128681	849833	1	NA	1.05 (1.04-1.07)	4.3784e-12	1.05 (1.04-1.07)	2.10614e-11	lead variant	NA	NA	NA	NA	NA	NA
89	CD33	Tier1	19	51122452	51235662	YES	CD33	chr19:51122452:A:G	rs1827321	51122452	NO	SIGLEC9	outside_gene	NA	NA	A/G	0.4273	1.04 (1.02-1.05)	8.055e-08	27.3	0.03857	128681	849833	1	YES	1.04 (1.02-1.05)	1.09128e-08	1.04 (1.02-1.05)	1.18989e-08	YES	NA	NA	NA	NA	NA	NA
89	CD33	Tier1	19	51122452	51235662	YES	CD33	chr19:51224706:C:A	rs3865444	51224706	YES	CD33	outside_gene	NA	NA	A/C	0.3231	0.95 (0.94-0.97)	4.585e-13	0	0.8743	128681	849833	1	NA	0.95 (0.94-0.96)	6.37599e-14	0.95 (0.94-0.96)	1.45724e-13	lead variant	NA	NA	NA	NA	NA	NA
90	LILRB2	Tier1	19	54251411	54326363	YES	LILRB2	chr19:54262207:T:C	rs34450379	54262207	NO	LILRB5	outside_gene	NA	NA	C/T	0.2287	1.05 (1.04-1.07)	1.724e-11	21.6	0.09116	128015	849121	0.994029	NA	1.04 (1.03-1.06)	9.96611e-08	1.04 (1.03-1.06)	1.15156e-07	YES	NA	NA	NA	NA	NA	NA
90	LILRB2	Tier1	19	54251411	54326363	YES	LILRB2	chr19:54305226:T:C	rs1761451	54305226	YES	LILRA5	outside_gene	NA	NA	C/T	0.4772	0.96 (0.94-0.97)	7.235e-12	28.4	0.03351	128015	849121	0.994029	NA	0.96 (0.95-0.98)	4.14284e-08	0.96 (0.95-0.98)	4.90436e-08	lead variant	NA	NA	NA	NA	NA	NA
91	LILRB1/LILRB4	Tier1	19	54580112	54664811	NO	NA	chr19:54613004:C:G	rs13346658	54613004	YES	LILRB1	outside_gene	NA	NA	C/G	0.3501	0.96 (0.94-0.97)	1.164e-10	0	0.5487	121679	668260	0.883069	NA	0.96 (0.95-0.97)	5.27767e-10	0.96 (0.95-0.97)	4.96391e-10	lead variant	NA	NA	NA	NA	NA	NA
91	LILRB1/LILRB4	Tier1	19	54580112	54664811	NO	NA	chr19:54664811:G:A	rs731170	54664811	NO	LILRB4	in_gene	missense_variant	NA	A/G	0.3061	1.04 (1.03-1.05)	3.635e-08	13.1	0.2164	128015	849121	0.994029	NA	1.04 (1.02-1.05)	1.66877e-07	1.04 (1.02-1.05)	5.18886e-08	NO, no secondary signal in the strict conditional analysis	NA	NA	NA	NA	NA	NA
92	RBCK1	Tier1	20	402602	418432	YES	RBCK1	chr20:408274:G:C	rs144693124	408274	NO	RBCK1	in_gene	5_prime_UTR_variant	NA	C/G	0.0624	1.08 (1.05-1.11)	3.614e-09	0	0.9057	128681	849833	1	NA	1.07 (1.04-1.1)	2.76143e-07	1.07 (1.04-1.1)	2.76132e-07	YES	NA	NA	NA	NA	NA	NA
92	RBCK1	Tier1	20	402602	418432	YES	RBCK1	chr20:413334:A:G	rs1358782	413334	YES	RBCK1	in_gene	intron_variant	NA	A/G	0.2378	0.95 (0.94-0.97)	1.174e-10	12.1	0.2347	128015	849121	0.994029	NA	0.96 (0.94-0.97)	8.77582e-09	0.96 (0.94-0.97)	8.77523e-09	lead variant	NA	NA	NA	NA	NA	NA
93	SRC	Tier1	20	37291832	37358301	NO	NA	chr20:37343531:G:A	rs6017919	37343531	YES	SRC	outside_gene	NA	NA	A/G	0.0272	0.9 (0.86-0.93)	4.188e-08	0	0.842	128518	848857	0.997594	NA	0.9 (0.86-0.93)	4.19017e-08	0.9 (0.86-0.93)	4.19e-08	lead variant	NA	NA	NA	NA	NA	NA
94	CASS4	Tier1	20	56404115	56538743	YES	CASS4	chr20:56412160:G:C	rs17462136	56412160	YES	CASS4	in_gene	5_prime_UTR_variant	NA	C/G	0.0828	0.88 (0.86-0.9)	7.554e-27	0	0.6971	128681	849833	1	NA	0.88 (0.86-0.9)	7.60833e-27	0.88 (0.86-0.9)	7.60351e-27	lead variant	NA	NA	NA	NA	NA	NA
95	APP	Tier1	21	25859887	26278935	YES	APP	chr21:25875419:C:G	rs11701766	25875419	NO	ATP5PF	outside_gene	NA	NA	C/G	0.4719	1.03 (1.02-1.04)	8.938e-06	0	0.6597	120759	514688	0.866462	NA	1.03 (1.02-1.04)	4.19852e-06	1.03 (1.02-1.04)	4.77755e-06	YES, tagged	chr21:25873388:A:G	0.997183	NA	NA	NA	NA
95	APP	Tier1	21	25859887	26278935	YES	APP	chr21:26101558:C:T	rs2154481	26101558	YES	APP	in_gene	intron_variant	NA	C/T	0.4749	0.95 (0.94-0.97)	1.961e-14	18.4	0.13	128681	849833	1	NA	0.95 (0.94-0.96)	9.41818e-15	0.95 (0.94-0.96)	1.23368e-14	lead variant	NA	NA	NA	NA	NA	NA
96	ADAMTS1	Tier1	21	26647335	26812933	YES	ADAMTS1	chr21:26775872:C:T	rs2830489	26775872	YES	ADAMTS1	outside_gene	NA	NA	T/C	0.282	0.95 (0.94-0.97)	4.276e-12	2.2	0.4292	128681	849833	1	NA	0.95 (0.94-0.97)	4.28138e-12	0.95 (0.94-0.97)	6.32611e-12	lead variant	NA	NA	NA	NA	NA	NA

### Sheet: Table S4
Supplementary Table 4: Results at the APH1B and SNX1/CIAO2A loci, and the DOC2A and KAT8/BCKDK loci for the a) single variant main meta-analysis; b) the GCTA joint analysis of all the loci; c) the GCTA conditional analysis within each pair of loci; d) the exact conditional analysis performed in a subset of the studies. The conditional analyses were conditioned on the variants listed in the column "conditional variants". For the exact conditional analysis, we provide both the single variant results ("uncond" columns) and the conditional analysis results ("cond" column) Positions and alleles are provided according to the GRCh38 assembly, and index variants are denoted as chromosome:position:reference allele:alternate allele. EA/OA: effect allele/other allele; EAF: effect allele frequency; OR: odds-ratio (95 % confidence interval); P: two-sided, raw, p-value
index variant	Locus number	Locus name	rsID	position	Single variant analysis				GCTA joint analysis		GCTA conditional analysis		Exact conditional analysis				conditional variants
					EA/OA	EAF	OR	P	OR	P	OR	P	OR uncond	P uncond	OR cond	P cond
chr15:63277703:C:T	61	APH1B	rs117618017	63277703	T/C	0.1379	1.1 (1.08-1.12)	2.432e-25	1.1 (1.08-1.12)	1.28741e-23	1.1 (1.08-1.12)	2.06736e-23	1.13 (1.1-1.16)	4.409e-18	1.12 (1.09-1.15)	8.024e-16	chr15:64078384:C:T,chr15:64419827:T:G
chr15:64078384:C:T	62	SNX1/CIAO2A	rs367059	64078384	T/C	0.2045	1.07 (1.05-1.08)	2.179e-17	1.06 (1.05-1.08)	7.72411e-15	1.06 (1.05-1.08)	2.54514e-15	1.07 (1.04-1.09)	2.668e-08	1.06 (1.04-1.08)	5.464e-07	chr15:63277703:C:T,chr15:64419827:T:G
chr15:64419827:T:G	62	SNX1/CIAO2A	rs183163279	64419827	G/T	0.0138	0.86 (0.81-0.91)	3.997e-07	0.87 (0.82-0.92)	4.11551e-06	0.87 (0.82-0.92)	4.25223e-06	0.78 (0.71-0.86)	9.58e-07	0.8 (0.73-0.88)	6.261e-06	chr15:63277703:C:T,chr15:64078384:C:T
chr16:30010081:C:T	67	DOC2A	rs1140239	30010081	T/C	0.3837	0.96 (0.94-0.97)	3.579e-12	0.96 (0.95-0.97)	1.37307e-09	0.96 (0.95-0.97)	1.88206e-09	0.94 (0.93-0.96)	3.852e-09	0.95 (0.93-0.97)	6.872e-07	chr16:31111250:C:T
chr16:31111250:C:T	68	KAT8/BCKDK	rs889555	31111250	T/C	0.2856	0.96 (0.95-0.97)	5.429e-09	0.97 (0.95-0.98)	2.16168e-06	0.97 (0.95-0.98)	2.51424e-06	0.96 (0.94-0.98)	4.234e-05	0.97 (0.95-0.99)	0.003466	chr16:30010081:C:T

### Sheet: Table S5
Supplementary Table 5: Loci from the EADB and PGC2 studies that are not genome-wide significant in the EADB-IGAP-PGC meta-analysis. P: p-value of the literature index variant (« Index variant »), and of the best hit at +/- 250kb of the literature index variant (« Locus top variant »), in the EADB-IGAP-PGC meta-analysis. Positions and alleles are provided according to the GRCh38 assembly, and index variants are denoted as chromosome:position:reference allele:alternate allele. P: two-sided, raw, p-value
Known locus					Locus top variant
Locus	PubMed ID	Consortium study	Index variant	P	Variant	P
HAVCR2	34493870	PGC2	chr5:157099320:A:G	4.57e-07	chr5:157092674:A:G	5.774e-08
SLC2A4RG/LIME1	35379992	EADB	chr20:63743088:T:C	1.365e-05	chr20:63743088:T:C	1.365e-05
FOXF1	35379992	EADB	chr16:86420604:T:A	4.857e-05	chr16:86594755:A:G	8.284e-06
NTN5	34493870	PGC2	chr19:48710247:G:A	0.04685	chr19:48870852:G:A	6.447e-05

### Sheet: Table S6
Supplementary Table 6: Genetic correlation across the three ADRD phenotypes, and between ADRD and other neurodegenerative diseases, stroke, neuropathology endophenotypes and educational attainment. Heritability values are provided on the observed scale rather than on the liability scale. r: genetic correlation; se: standard error; 95% CI: 95% confidence interval ; P: two-sided, raw, p-value; ADRD: Alzheimer’s disease and related dementia; ALS: amyotrophic lateral sclerosis; FTD: frontotemporal dementia ; FTLD-TDP: frontotemporal lobar degeneration with neuronal inclusions of the TAR DNA-binding protein 43; LBD: Lewy body dementia; NFT: neurofibrillary tangles; LATE-NC: limbic-predominant age-related TDP-43 encephalopathy neuropathological change
Phenotype	Genetic correlation													Heritability on the observed scale			GWAS sample size
	ADRD (no-proxy)				ADRD (no-biobank)				ADRD (main)				Comment	h2	se	95 % CI	N cases	N controls	N total
	r	se	95% CI	P	r	se	95% CI	P	r	se	95% CI	P
ADRD (main)	0.9982	0.005	[0.9884,1.008]	<1e-324	0.9741	0.0099	[0.9547,0.9935]	<1e-324	-	-	-	-	.	0.0654	0.0059	[0.054,0.077]	128681	849833	978514
ADRD (no-proxy)	-	-	-	-	0.9833	0.0076	[0.9684,0.9982]	<1e-324	0.9982	0.005	[0.9884,1.008]	<1e-324	.	0.0694	0.0062	[0.057,0.082]	75638	1043805	1119443
ADRD (no-biobank)	0.9833	0.0076	[0.9684,0.9982]	<1e-324	-	-	-	-	0.9741	0.0099	[0.9547,0.9935]	<1e-324	.	0.0875	0.0086	[0.071,0.104]	56184	90919	147103
ALS	0.292	0.0565	[0.181,0.403]	2.3664e-07	0.2729	0.0601	[0.155,0.391]	5.6146e-06	0.2561	0.055	[0.149,0.363]	3.2202e-06	.	0.0659	0.0073	[0.052,0.080]	27205	110881	138086
FTD	0.4278	0.1637	[0.107,0.749]	0.009	0.3579	0.1493	[0.065,0.651]	0.0165	0.4214	0.1546	[0.118,0.724]	0.0064	.	0.1612	0.0786	[0.007,0.315]	4685	15308	19993
FTLD	0.3915	0.1966	[0.006,0.777]	0.0464	0.2843	0.1868	[-0.082,0.650]	0.1281	0.2387	0.1647	[-0.084,0.561]	0.1474	.	0.15	0.1093	[-0.064,0.364]	985	3153	4138
LBD	0.6415	0.1409	[0.365,0.918]	5.3237e-06	0.6754	0.1501	[0.381,0.970]	6.8107e-06	0.5917	0.1308	[0.335,0.848]	6.024e-06	.	0.2109	0.0859	[0.043,0.379]	2591	4027	6618
Parkinson	0.1616	0.0529	[0.058,0.265]	0.0023	0.1586	0.0579	[0.045,0.272]	0.0062	0.1869	0.0503	[0.088,0.285]	0.0002	.	0.2179	0.0201	[0.179,0.257]	15056	12637	27693
Stroke	-0.0387	0.0459	[-0.129,0.051]	0.399	-0.0954	0.0473	[-0.188,-0.003]	0.0439	-0.0697	0.0457	[-0.159,0.020]	0.1275	.	0.0039	0.0003	[0.003,0.004]	73652	1234808	1308460
Cardioembolic stroke	-0.089	0.0646	[-0.216,0.038]	0.1681	-0.1528	0.0678	[-0.286,-0.020]	0.0242	-0.0998	0.0636	[-0.224,0.025]	0.1167	.	0.0031	0.0005	[0.002,0.004]	10804	1234808	1245612
Large artery stroke	0.1489	0.1075	[-0.062,0.360]	0.1661	0.1389	0.1173	[-0.091,0.369]	0.2364	0.1149	0.1065	[-0.094,0.324]	0.2805	.	0.0011	0.0004	[0.000,0.002]	6399	1234808	1241207
Small vessel stroke	-0.0077	0.0969	[-0.198,0.182]	0.9369	-0.0759	0.1001	[-0.272,0.120]	0.4485	-0.0309	0.0978	[-0.222,0.161]	0.7518	.	0.0014	0.0004	[0.001,0.002]	6811	1234808	1241619
Arteriolosclerosis	-0.2666	0.2061	[-0.671,0.137]	0.1958	-0.2529	0.2072	[-0.659,0.153]	0.2223	-0.3071	0.2115	[-0.722,0.107]	0.1465	.	0.0757	0.0656	[-0.053,0.204]	-	-	6668
Atherosclerosis	-0.2322	0.1659	[-0.557,0.093]	0.1617	-0.1605	0.1624	[-0.479,0.158]	0.323	-0.2	0.1508	[-0.495,0.096]	0.1848	.	0.0756	0.0543	[-0.031,0.182]	-	-	7340
Braak NFT stage	-	-	-	-	-	-	-	-	-	-	-	-	h2_too_low	0.0158	0.0482	[-0.079,0.110]	-	-	7776
Cerebral amyloid angiopathy	0.4117	0.2403	[-0.059,0.883]	0.0867	0.5109	0.2788	[-0.036,1.057]	0.0668	0.4219	0.2458	[-0.060,0.904]	0.0861	.	0.0631	0.0575	[-0.050,0.176]	-	-	7381
CERAD	0.7434	0.4295	[-0.098,1.585]	0.0835	0.8635	0.5032	[-0.123,1.850]	0.0861	0.7677	0.4308	[-0.077,1.612]	0.0747	.	0.052	0.0525	[-0.051,0.155]	-	-	7786
Amyloid-beta plaques	-	-	-	-	-	-	-	-	-	-	-	-	h2 negative	-	-	-	-	-	6393
Gross infarcts	-	-	-	-	-	-	-	-	-	-	-	-	ldsc_error	0.0048	0.0574	[-0.108,0.117]	1766	5632	7398
Hippocampal sclerosis	-	-	-	-	-	-	-	-	-	-	-	-	h2 negative	-	-	-	751	6413	7164
LATE-NC	-	-	-	-	-	-	-	-	-	-	-	-	h2 negative	-	-	-	-	-	3112
Lewy body	-0.0267	0.3545	[-0.722,0.668]	0.94	0.1741	0.4069	[-0.623,0.972]	0.6688	-0.0279	0.352	[-0.717,0.661]	0.9369	.	0.0194	0.0562	[-0.091,0.130]	-	-	7218
Microinfarcts	-0.1937	0.2404	[-0.665,0.277]	0.4204	-0.0789	0.2271	[-0.524,0.366]	0.7284	-0.1725	0.2224	[-0.608,0.263]	0.4381	.	0.0435	0.0584	[-0.071,0.158]	1839	5641	7480
Education	-0.1222	0.0247	[-0.171,-0.074]	7.8233e-07	-0.145	0.026	[-0.196,-0.094]	2.3774e-08	-0.0214	0.023	[-0.066,0.024]	0.352	.	0.1276	0.0032	[0.121,0.134]	NA	NA	3037499

### Sheet: Table S7
Supplementary Table 7: Genome-wide significant index variants in the main, no-proxy and no-biobank meta-analyses. A variant is considered to be genome-wide significant in a meta-analysis if it is a lead variant or if its P-value in the joint analysis across loci (P joint) is below the GWS threshold (see Online Methods). The results of each index variant are provided for each meta-analysis (main, no-proxy and no-biobank), for both the single variant analysis (OR and P) and the joint analysis across all index variants of the corresponding meta-analysis (OR joint and P joint). The column « signal summary » provides a summary of the signals in each locus. For each signal (lead or secondary), we indicate in which meta-analysis it is identified, and the corresponding index variant. Multiple signals are separated by « / ». Those conclusions are based on i) the tag variant column and ii) the results of the joint analysis of the index variants of the main and no-biobank meta-analyses on the one hand, and of the main and no-proxy meta-analyses on the other hand (Online Methods). The colums « in joint main/no-proxy” and « in joint main/no-biobank” indicate which variants were considered in this joint analysis (set as NA if the corresponding locus was not identified in both meta-analyses being considered), and the columns « P joint main/no-proxy » and « P joint main/no-biobank » provide the p-value of the variant in this joint analysis (using the summary statistics from the main meta-analysis). Because of collinearity issue, some variants in LD (r2 > 0.75) with others had to be excluded from this joint analysis. The variant they are tagging is indicated in the column « tag variant ». The column « GWS secondary signal summary » indicates in which meta-analysis the secondary signals were GWS. Positions and alleles are provided according to the GrCh38 assembly, and index variants are denoted as chromosome:position:reference allele:alternate allele. EA/OA: effect allele/other allele ; EAF: effect allele frequency; OR: odds-ratio (95 % confidence interval); P: two-sided, raw, p-value; I2: heterogeneity statistic; Het P: heterogeneity p-value, NA: not applicable
Locus name	Index variant	Meta-analysis identifying the index variant			tag variant	signal summary	Index variant/locus characteristics										Main meta-analysis															No-proxy meta-analysis										No-biobank meta-analysis										Comments
		main	no-proxy	no-biobank			Tier	known locus	rsID	chr	position	Gene	Gene position	variant category	REVEL score	EA/OA	lead variant	GWS secondary signal	start locus	end locus	EAF	OR	P	I2	Het P	OR joint	P joint	in joint main/no-proxy	P joint main/no-proxy	in joint main/no-biobank	P joint main/no-biobank	lead variant	start locus	end locus	EAF	OR	P	I2	Het P	OR joint	P joint	lead variant	start locus	end locus	EAF	OR	P	I2	Het P	OR joint	P joint
AGRN	chr1:1080437:G:A	YES	NA	NA	NA	main (chr1:1080437:G:A)	Tier1	YES	rs12746483	1	1080437	RNF223	outside_gene	NA	NA	G/A	YES	NA	981169	1096804	0.2875	0.96 (0.95-0.97)	1.371e-08	0	0.5849	0.96 (0.95-0.97)	1.37211e-08	NA	NA	NA	NA	NA	NA	NA	0.2879	0.96 (0.95-0.98)	7.085e-07	0	0.557	NA	NA	NA	NA	NA	0.2959	0.96 (0.94-0.98)	5.656e-05	0	0.6481	NA	NA	NA
EIF4G3	chr1:21023511:C:T	YES	NA	NA	NA	main (chr1:21023511:C:T)	Tier1	NO	rs12048591	1	21023511	EIF4G3	in_gene	intron_variant	NA	T/C	YES	NA	20724465	21363259	0.4338	1.04 (1.02-1.05)	1.193e-08	12.5	0.2283	1.04 (1.02-1.05)	2.881e-08	NA	NA	NA	NA	NA	NA	NA	0.4317	1.04 (1.03-1.05)	5.822e-08	12.4	0.2309	NA	NA	NA	NA	NA	0.4303	1.04 (1.02-1.06)	1.063e-06	7	0.337	NA	NA	NA
SORT1	chr1:109345810:T:C	YES	NA	NA	NA	main (chr1:109345810:T:C)	Tier1	YES	rs141749679	1	109345810	SORT1	in_gene	missense_variant	0.157	C/T	YES	NA	109345810	109373714	0.0073	1.29 (1.18-1.41)	6.299e-08	0	0.5214	1.29 (1.18-1.41)	6.30278e-08	NA	NA	NA	NA	NA	NA	NA	0.0078	1.3 (1.18-1.43)	1.574e-07	0	0.536	NA	NA	NA	NA	NA	0.0042	1.42 (1.2-1.67)	3.328e-05	0	0.5379	NA	NA	NA
ADAMTS4	chr1:161189357:C:T	YES	YES	NA	NA	main + no-proxy (chr1:161189357:C:T, chr1:161189357:C:T)	Tier1	YES	rs4233366	1	161189357	ADAMTS4	in_gene	3_prime_UTR_variant	NA	T/C	YES	NA	161090600	161219923	0.2605	0.96 (0.94-0.97)	2.105e-10	13.8	0.2043	0.96 (0.94-0.97)	2.10611e-10	NO	NA	NA	NA	YES	161189357	161219923	0.2591	0.96 (0.94-0.97)	5.077e-09	14.4	0.1934	0.96 (0.94-0.97)	5.0798e-09	NA	NA	NA	0.2565	0.95 (0.93-0.97)	1.917e-07	10.5	0.2706	NA	NA	NA
PTPRC	chr1:198710886:G:A	YES	YES	NA	NA	main + no-proxy (chr1:198710886:G:A, chr1:198710886:G:A)	Tier1	NO	rs12733073	1	198710886	PTPRC	in_gene	intron_variant	NA	A/G	YES	NA	198620050	198957624	0.0111	1.25 (1.17-1.34)	2.935e-11	0	0.9049	1.25 (1.17-1.34)	3.49301e-11	NO	NA	NA	NA	YES	198710886	198957624	0.0114	1.29 (1.2-1.38)	1.603e-11	0	0.9471	1.28 (1.19-1.38)	1.88935e-11	NA	NA	NA	0.0121	1.26 (1.16-1.38)	1.999e-07	0	0.9386	NA	NA	NA
CR1	chr1:207577223:T:C	YES	YES	YES	NA	main + no-proxy + no-biobank (chr1:207577223:T:C, chr1:207577223:T:C, chr1:207577223:T:C)	Tier1	YES	rs679515	1	207577223	CR1	in_gene	intron_variant	NA	T/C	YES	NA	207129203	207985442	0.1913	1.13 (1.12-1.15)	6.569e-56	0	0.5248	1.13 (1.12-1.15)	8.00544e-56	NO	NA	NO	NA	YES	206637932	207985442	0.1938	1.14 (1.12-1.16)	3.589e-50	0	0.5608	1.14 (1.12-1.16)	4.30277e-50	YES	207129203	207736226	0.1973	1.15 (1.12-1.17)	2.466e-38	0	0.5124	1.15 (1.12-1.17)	2.69686e-38	NA
ADAM17	chr2:9558882:A:G	YES	NA	NA	NA	main (chr2:9558882:A:G)	Tier1	YES	rs72777026	2	9558882	ADAM17	outside_gene	NA	NA	G/A	YES	NA	9517818	9567818	0.1371	1.05 (1.04-1.07)	1.539e-08	8.6	0.2998	1.05 (1.04-1.07)	1.54011e-08	NA	NA	NA	NA	NA	NA	NA	0.1356	1.05 (1.03-1.07)	5.36e-06	5.7	0.3572	NA	NA	NA	NA	NA	0.1413	1.05 (1.02-1.07)	0.0002637	1.6	0.4423	NA	NA	NA
PRKD3	chr2:37263224:T:G	YES	NA	NA	NA	main + no-proxy (chr2:37263224:T:G, chr2:37296768:C:T)	Tier1	YES	rs17020386	2	37263224	PRKD3	in_gene	intron_variant	NA	G/T	YES	NA	37196980	37369235	0.1444	1.05 (1.04-1.07)	1.862e-09	0	0.716	1.05 (1.04-1.07)	1.86283e-09	NO	NA	NA	NA	NA	37196980	37368461	0.1455	1.05 (1.03-1.07)	3.654e-08	0	0.6659	NA	NA	NA	NA	NA	0.1478	1.06 (1.04-1.08)	6.115e-07	0	0.6378	NA	NA	NA
PRKD3	chr2:37296768:C:T	NA	YES	NA	chr2:37263224:T:G	main + no-proxy (chr2:37263224:T:G, chr2:37296768:C:T)	Tier1	YES	rs4670192	2	37296768	PRKD3	in_gene	intron_variant	NA	T/C	NA	NA	37196980	37369235	0.1244	1.06 (1.04-1.08)	3.603e-09	1.4	0.4455	NA	NA	NO	NA	NA	NA	YES	37196980	37368461	0.124	1.06 (1.04-1.08)	2.425e-08	1.8	0.4369	1.06 (1.04-1.08)	2.4265e-08	NA	NA	NA	0.1312	1.07 (1.04-1.09)	1.525e-07	3.1	0.4112	NA	NA	NA
NCK2	chr2:105732208:T:C	YES	YES	YES	NA	main + no-proxy + no-biobank (chr2:105749599:T:C, chr2:105749599:T:C, chr2:105749599:T:C) / main + no-proxy + no-biobank (chr2:105732208:T:C, chr2:105732208:T:C, chr2:105732208:T:C) / main (chr2:105797314:A:G)	Tier1	YES	rs112538822	2	105732208	NCK2	outside_gene	NA	NA	C/T	NA	YES	105506320	105924097	0.0299	1.13 (1.09-1.18)	7.778e-12	0	0.8382	1.14 (1.1-1.18)	1.6317e-12	YES	2.70757e-11	YES	2.70757e-11	YES	105511950	105882132	0.0298	1.15 (1.1-1.19)	8.165e-12	0	0.8798	1.16 (1.12-1.21)	6.38161e-14	NA	105732208	106053119	0.0308	1.14 (1.09-1.2)	2.109e-08	0	0.8577	1.16 (1.11-1.22)	5.06814e-10	NA
NCK2	chr2:105749599:T:C	YES	YES	YES	NA	main + no-proxy + no-biobank (chr2:105749599:T:C, chr2:105749599:T:C, chr2:105749599:T:C) / main + no-proxy + no-biobank (chr2:105732208:T:C, chr2:105732208:T:C, chr2:105732208:T:C) / main (chr2:105797314:A:G)	Tier1	YES	rs143080277	2	105749599	NCK2	in_gene	intron_variant	NA	C/T	YES	NA	105506320	105924097	0.0054	1.49 (1.35-1.64)	2.639e-15	0	0.6656	1.5 (1.36-1.65)	6.9295e-16	YES	4.74575e-15	YES	4.74575e-15	NA	105511950	105882132	0.0056	1.42 (1.27-1.58)	4.554e-10	0	0.7961	1.44 (1.29-1.6)	7.48442e-11	YES	105732208	106053119	0.0059	1.44 (1.28-1.61)	1.028e-09	0	0.7013	1.47 (1.31-1.65)	9.2746e-11	NA
NCK2	chr2:105797314:A:G	YES	NA	NA	NA	main + no-proxy + no-biobank (chr2:105749599:T:C, chr2:105749599:T:C, chr2:105749599:T:C) / main + no-proxy + no-biobank (chr2:105732208:T:C, chr2:105732208:T:C, chr2:105732208:T:C) / main (chr2:105797314:A:G)	Tier1	YES	rs73946302	2	105797314	NCK2	in_gene	intron_variant	NA	G/A	NA	YES	105506320	105924097	0.0311	0.88 (0.85-0.92)	1.115e-10	0	0.8396	0.9 (0.87-0.93)	3.66524e-08	YES	6.78449e-10	YES	6.78449e-10	NA	105511950	105882132	0.0322	0.91 (0.87-0.94)	1.806e-06	0	0.8615	NA	NA	NA	105732208	106053119	0.0229	0.89 (0.84-0.94)	3.216e-05	0	0.854	NA	NA	NA
BIN1	chr2:127105648:C:T	YES	YES	NA	NA	main + no-proxy + no-biobank (chr2:127135234:C:T, chr2:127135234:C:T, chr2:127135234:C:T) / main + no-proxy (chr2:127105648:C:T, chr2:127105648:C:T) / main + no-proxy (chr2:127139435:T:C, chr2:127139435:T:C) / no-biobank (chr2:127164144:C:T)	Tier1	YES	rs7584040	2	127105648	BIN1	in_gene	intron_variant	NA	T/C	NA	YES	126863158	127169416	0.2187	1.05 (1.03-1.06)	3.948e-10	15.4	0.1755	1.05 (1.03-1.06)	4.29688e-10	YES	2.7511e-10	YES	1.45245e-09	NA	126863158	127169416	0.2161	1.05 (1.03-1.07)	2.017e-09	14.7	0.1869	1.05 (1.03-1.07)	2.10555e-09	NA	126749432	127169416	0.2231	1.05 (1.03-1.07)	2.679e-07	15.2	0.1865	NA	NA	NA
BIN1	chr2:127135234:C:T	YES	YES	YES	NA	main + no-proxy + no-biobank (chr2:127135234:C:T, chr2:127135234:C:T, chr2:127135234:C:T) / main + no-proxy (chr2:127105648:C:T, chr2:127105648:C:T) / main + no-proxy (chr2:127139435:T:C, chr2:127139435:T:C) / no-biobank (chr2:127164144:C:T)	Tier1	YES	rs6733839	2	127135234	BIN1	outside_gene	NA	NA	T/C	YES	NA	126863158	127169416	0.3891	1.17 (1.16-1.19)	1.8e-139	25	0.05608	1.18 (1.17-1.2)	1.27123e-145	YES	5.29762e-145	YES	2.08271e-146	YES	126863158	127169416	0.3885	1.18 (1.16-1.2)	3.35e-124	24	0.06473	1.19 (1.17-1.2)	4.41342e-130	YES	126749432	127169416	0.3925	1.2 (1.18-1.22)	4.95e-99	4.7	0.3798	1.21 (1.19-1.23)	2.28489e-103	NA
BIN1	chr2:127139435:T:C	YES	YES	NA	NA	main + no-proxy + no-biobank (chr2:127135234:C:T, chr2:127135234:C:T, chr2:127135234:C:T) / main + no-proxy (chr2:127105648:C:T, chr2:127105648:C:T) / main + no-proxy (chr2:127139435:T:C, chr2:127139435:T:C) / no-biobank (chr2:127164144:C:T)	Tier1	YES	rs6759460	2	127139435	BIN1	outside_gene	NA	NA	C/T	NA	YES	126863158	127169416	0.2463	1.02 (1.01-1.03)	0.007281	0	0.8104	1.04 (1.03-1.06)	1.11733e-08	YES	3.22235e-09	YES	2.20594e-06	NA	126863158	127169416	0.2482	1.02 (1.01-1.04)	0.004805	0	0.8282	1.05 (1.03-1.06)	1.37142e-08	NA	126749432	127169416	0.2546	1.03 (1.01-1.05)	0.002551	0	0.8136	NA	NA	NA
BIN1	chr2:127164144:C:T	NA	NA	YES	NA	main + no-proxy + no-biobank (chr2:127135234:C:T, chr2:127135234:C:T, chr2:127135234:C:T) / main + no-proxy (chr2:127105648:C:T, chr2:127105648:C:T) / main + no-proxy (chr2:127139435:T:C, chr2:127139435:T:C) / no-biobank (chr2:127164144:C:T)	Tier1	YES	rs1983088	2	127164144	CYP27C1	outside_gene	NA	NA	T/C	NA	NA	126863158	127169416	0.2679	0.99 (0.97-1)	0.05635	15.7	0.1711	NA	NA	NA	NA	YES	0.00960109	NA	126863158	127169416	0.2691	0.98 (0.97-1)	0.01452	11.9	0.2354	NA	NA	NA	126749432	127169416	0.2548	0.97 (0.95-0.99)	0.0004746	2.4	0.4262	0.95 (0.93-0.96)	1.87275e-08	NA
MGAT5	chr2:134315905:C:G	YES	YES	NA	NA	main + no-proxy (chr2:134315905:C:G, chr2:134315905:C:G)	Tier1	NO	rs7557129	2	134315905	MGAT5	in_gene	intron_variant	NA	G/C	YES	NA	134260046	134842169	0.2613	1.05 (1.03-1.06)	2.601e-10	18.6	0.1269	1.05 (1.03-1.06)	1.61163e-10	NO	NA	NA	NA	YES	134276225	134348939	0.2637	1.05 (1.03-1.07)	6.67e-10	17.8	0.1379	1.05 (1.03-1.07)	4.58421e-10	NA	NA	NA	0.2836	1.05 (1.03-1.07)	3.207e-07	4.4	0.3865	NA	NA	NA
WDR12/ICA1L/CYP20A1	chr2:203256422:C:G	YES	NA	NA	NA	main (chr2:203256422:C:G)	Tier1	YES	rs115600411	2	203256422	CYP20A1	in_gene	intron_variant	NA	G/C	YES	NA	202774672	203502588	0.129	0.95 (0.93-0.96)	1.734e-09	0	0.7458	0.95 (0.93-0.96)	1.7355e-09	NA	NA	NA	NA	NA	NA	NA	0.129	0.95 (0.93-0.97)	1.626e-06	0	0.7613	NA	NA	NA	NA	NA	0.1345	0.95 (0.93-0.98)	9.354e-05	0	0.7654	NA	NA	NA
INPP5D	chr2:233117202:G:C	YES	YES	YES	NA	main + no-proxy + no-biobank (chr2:233117202:G:C, chr2:233117202:G:C, chr2:233117202:G:C)	Tier1	YES	rs10933431	2	233117202	INPP5D	in_gene	intron_variant	NA	G/C	YES	NA	233109188	233205446	0.2319	0.93 (0.92-0.95)	1.51e-19	0	0.7253	0.94 (0.93-0.96)	3.29566e-13	NO	NA	NO	NA	YES	233111801	233205446	0.2346	0.93 (0.92-0.95)	2.308e-16	0	0.7233	0.94 (0.92-0.96)	1.27713e-13	YES	233111801	233205446	0.2361	0.92 (0.9-0.94)	1.843e-16	0	0.8717	0.93 (0.91-0.94)	9.97991e-14	NA
PPP2R3A	chr3:136136800:G:T	YES	NA	NA	NA	main (chr3:136136800:G:T)	Tier1	NO	rs79966407	3	136136800	PPP2R3A	in_gene	intron_variant	NA	T/G	YES	NA	135811537	136999555	0.0593	0.92 (0.9-0.95)	4.227e-09	29.7	0.02546	0.92 (0.9-0.95)	4.22925e-09	NA	NA	NA	NA	NA	NA	NA	0.0586	0.95 (0.92-0.98)	0.0004164	31.5	0.01783	NA	NA	NA	NA	NA	0.0604	0.95 (0.91-0.98)	0.00206	28.2	0.03836	NA	NA	NA
MME	chr3:155084189:A:G	YES	YES	YES	NA	main + no-proxy + no-biobank (chr3:155084189:A:G, chr3:155084189:A:G, chr3:155084189:A:G)	Tier1	YES	rs61762319	3	155084189	MME	in_gene	missense_variant	0.332	G/A	YES	NA	155025756	155196217	0.0253	1.15 (1.11-1.2)	3.997e-12	0	0.8342	1.15 (1.1-1.19)	1.22522e-11	NO	NA	NO	NA	YES	155025756	155137053	0.0246	1.17 (1.12-1.22)	3.805e-12	0	0.7917	1.16 (1.11-1.22)	1.20605e-11	YES	155029947	155137053	0.0251	1.21 (1.14-1.28)	9.871e-12	0	0.9592	1.2 (1.14-1.27)	2.6285e-11	NA
IDUA/DGKQ	chr4:993555:G:T	YES	YES	YES	NA	main + no-proxy + no-biobank (chr4:993555:G:T, chr4:993555:G:T, chr4:993555:G:T)	Tier1	YES	rs3822030	4	993555	IDUA	in_gene	intron_variant	NA	G/T	YES	NA	748784	1022056	0.4178	0.95 (0.94-0.96)	1.511e-14	0	0.7185	0.94 (0.93-0.96)	1.23215e-17	NO	NA	NO	NA	YES	837393	1022056	0.4155	0.95 (0.94-0.96)	2.629e-13	0	0.7391	0.94 (0.93-0.96)	4.91274e-16	YES	885129	993603	0.4259	0.94 (0.93-0.96)	9.633e-12	0	0.7395	0.94 (0.93-0.96)	9.6998e-12	NA
MFSD10	chr4:2933891:C:G	NA	YES	NA	NA	no-proxy (chr4:2933891:C:G)	Tier2	NO	rs17851257	4	2933891	MFSD10	in_gene	synonymous_variant	NA	G/C	NA	NA	NA	NA	0.0518	1.07 (1.04-1.1)	7.738e-07	14	0.2001	NA	NA	NA	NA	NA	NA	YES	2933891	3310879	0.0517	1.09 (1.06-1.13)	1.647e-08	1.2	0.4493	1.09 (1.06-1.13)	1.45534e-08	NA	NA	NA	0.0495	1.09 (1.04-1.13)	3.29e-05	4.1	0.3925	NA	NA	NA
CLNK	chr4:11022058:A:G	YES	NA	NA	NA	main + no-proxy + no-biobank (chr4:11022058:A:G, chr4:11031512:A:G, chr4:11031512:A:G)	Tier1	YES	rs10939105	4	11022058	CLNK	outside_gene	NA	NA	A/G	YES	NA	10952391	11049059	0.2693	1.06 (1.05-1.08)	1.913e-18	0	0.5732	1.06 (1.05-1.08)	1.91764e-18	NO	NA	NO	NA	NA	10952391	11038782	0.2696	1.05 (1.04-1.07)	1.707e-11	2	0.4333	NA	NA	NA	10952391	11038782	0.2888	1.06 (1.04-1.08)	3.564e-09	0	0.5412	NA	NA	NA
CLNK	chr4:11031512:A:G	NA	YES	YES	chr4:11022058:A:G	main + no-proxy + no-biobank (chr4:11022058:A:G, chr4:11031512:A:G, chr4:11031512:A:G)	Tier1	YES	rs1506790	4	11031512	CLNK	outside_gene	NA	NA	A/G	NA	NA	10952391	11049059	0.2664	1.06 (1.05-1.08)	3.303e-18	0	0.5471	NA	NA	NO	NA	NO	NA	YES	10952391	11038782	0.2665	1.05 (1.04-1.07)	9.227e-12	2.5	0.4238	1.05 (1.04-1.07)	8.8369e-12	YES	10952391	11038782	0.2855	1.06 (1.04-1.08)	2.319e-09	0	0.5023	1.06 (1.04-1.08)	2.32789e-09	NA
RHOH	chr4:40197226:G:C	YES	YES	NA	NA	main + no-proxy (chr4:40197226:G:C, chr4:40197226:G:C) / main + no-proxy (chr4:40306351:T:C, chr4:40306351:T:C)	Tier1	YES	rs2245466	4	40197226	RHOH	in_gene	5_prime_UTR_variant/intron_variant	NA	G/C	YES	NA	40197222	40336703	0.3349	1.05 (1.04-1.07)	5.352e-13	17.9	0.1383	1.05 (1.04-1.07)	3.84087e-14	YES	3.84087e-14	NA	NA	YES	40056079	40335891	0.3364	1.06 (1.04-1.07)	4.425e-13	14.7	0.1884	1.06 (1.04-1.08)	4.00712e-14	NA	NA	NA	0.3492	1.05 (1.03-1.07)	1.211e-07	12.3	0.2374	NA	NA	NA
RHOH	chr4:40306351:T:C	YES	YES	NA	NA	main + no-proxy (chr4:40197226:G:C, chr4:40197226:G:C) / main + no-proxy (chr4:40306351:T:C, chr4:40306351:T:C)	Tier1	YES	rs7691190	4	40306351	CHRNA9	outside_gene	NA	NA	T/C	NA	YES	40197222	40336703	0.2962	0.96 (0.95-0.97)	2.744e-09	0	0.8044	0.96 (0.94-0.97)	1.92963e-10	YES	1.92963e-10	NA	NA	NA	40056079	40335891	0.2965	0.96 (0.95-0.97)	5.757e-08	0	0.8038	0.96 (0.94-0.97)	5.06078e-09	NA	NA	NA	0.3066	0.96 (0.94-0.98)	1.134e-05	0	0.8535	NA	NA	NA
ADGRL3	chr4:59984152:A:G	YES	NA	NA	NA	main (chr4:59984152:A:G)	Tier1	NO	rs376291994	4	59984152	ADGRL3	outside_gene	NA	NA	G/A	YES	NA	59984152	59984152	0.0035	1.52 (1.32-1.76)	5.721e-09	0	0.8626	1.52 (1.32-1.76)	5.72627e-09	NA	NA	NA	NA	NA	NA	NA	0.0036	1.41 (1.19-1.67)	8.592e-05	9.8	0.3454	NA	NA	NA	NA	NA	0.0037	1.56 (1.3-1.88)	2.457e-06	0	0.8331	NA	NA	NA
ANKH/OTULIN	chr5:14664712:G:A	YES	NA	NA	NA	main + no-proxy + no-biobank (chr5:14664712:G:A, chr5:14724304:T:A, chr5:14728262:G:A)	Tier1	YES	rs250435	5	14664712	OTULIN	outside_gene	NA	NA	G/A	YES	NA	14630232	14731480	0.0776	1.08 (1.06-1.11)	5.75e-11	0.4	0.4645	1.08 (1.06-1.11)	5.75501e-11	YES	0.0841309	YES	0.0188288	NA	14630232	14731480	0.079	1.09 (1.06-1.12)	6.387e-11	4.6	0.3811	NA	NA	NA	14636293	14731480	0.0812	1.1 (1.07-1.14)	7.164e-09	0.6	0.4613	NA	NA	NA
ANKH/OTULIN	chr5:14724304:T:A	NA	YES	NA	NA	main + no-proxy + no-biobank (chr5:14664712:G:A, chr5:14724304:T:A, chr5:14728262:G:A)	Tier1	YES	rs112403360	5	14724304	ANKH	in_gene	intron_variant	NA	A/T	NA	NA	14630232	14731480	0.0751	1.08 (1.06-1.11)	1.546e-10	3.1	0.4111	NA	NA	YES	0.3057	NA	NA	YES	14630232	14731480	0.0752	1.1 (1.07-1.13)	2.706e-11	2.2	0.4283	1.1 (1.07-1.13)	2.70869e-11	NA	14636293	14731480	0.0731	1.1 (1.06-1.13)	7.668e-09	5.2	0.371	NA	NA	NA
ANKH/OTULIN	chr5:14728262:G:A	NA	NA	YES	NA	main + no-proxy + no-biobank (chr5:14664712:G:A, chr5:14724304:T:A, chr5:14728262:G:A)	Tier1	YES	rs73048837	5	14728262	ANKH	in_gene	intron_variant	NA	A/G	NA	NA	14630232	14731480	0.0741	1.08 (1.05-1.1)	7.789e-10	9.1	0.29	NA	NA	NA	NA	YES	0.513762	NA	14630232	14731480	0.0739	1.09 (1.06-1.12)	1.272e-10	9.3	0.286	NA	NA	YES	14636293	14731480	0.0733	1.1 (1.07-1.14)	1.481e-09	5.2	0.3703	1.1 (1.07-1.14)	1.48714e-09	NA
COX7C	chr5:86927378:T:C	YES	YES	YES	NA	main + no-proxy + no-biobank (chr5:86927378:T:C, chr5:86927378:T:C, chr5:86927378:T:C)	Tier1	YES	rs62374257	5	86927378	COX7C	outside_gene	NA	NA	C/T	YES	NA	86879694	87168367	0.2341	1.06 (1.04-1.07)	4.93e-13	22.5	0.08083	1.06 (1.04-1.07)	4.93687e-13	NO	NA	NO	NA	YES	86879694	87168367	0.2345	1.06 (1.05-1.08)	7.596e-13	21.8	0.08864	1.06 (1.05-1.08)	7.60583e-13	YES	86879694	87168367	0.2293	1.08 (1.06-1.1)	1.245e-13	12.4	0.2344	1.08 (1.06-1.1)	1.25642e-13	NA
HBEGF	chr5:140327854:T:G	YES	NA	NA	NA	main (chr5:140327854:T:G)	Tier1	YES	rs11168036	5	140327854	HBEGF	outside_gene	NA	NA	G/T	YES	NA	140088682	140347675	0.4977	0.97 (0.95-0.98)	4.124e-08	12.3	0.2292	0.97 (0.95-0.98)	4.12554e-08	NA	NA	NA	NA	NA	NA	NA	0.4935	0.97 (0.96-0.98)	3.566e-06	22.6	0.07801	NA	NA	NA	NA	NA	0.4965	0.96 (0.94-0.98)	9.231e-07	16.1	0.1724	NA	NA	NA
TNIP1	chr5:151052827:C:T	YES	YES	NA	NA	main + no-proxy (chr5:151052827:C:T, chr5:151052827:C:T)	Tier1	YES	rs871269	5	151052827	TNIP1	in_gene	intron_variant	NA	T/C	YES	NA	151052827	151066407	0.3239	0.96 (0.95-0.97)	6.488e-09	0	0.484	0.96 (0.95-0.97)	6.4912e-09	NO	NA	NA	NA	YES	150573187	151066407	0.3247	0.96 (0.95-0.97)	3.534e-08	0	0.4759	0.96 (0.95-0.98)	9.47271e-08	NA	NA	NA	0.3252	0.96 (0.95-0.98)	6.383e-05	5.7	0.3606	NA	NA	NA
FAM193B	chr5:177539622:T:C	NA	YES	NA	chr5:177560723:G:A	main + no-proxy (chr5:177560723:G:A, chr5:177539622:T:C)	Tier1	NO	rs73336014	5	177539622	FAM193B	in_gene	intron_variant	NA	C/T	NA	NA	177109407	177561486	0.0532	1.09 (1.06-1.12)	3.272e-09	0	0.8	NA	NA	NO	NA	NA	NA	YES	177508158	177561486	0.0541	1.1 (1.06-1.13)	2.393e-09	0	0.8157	1.1 (1.06-1.13)	2.59867e-09	NA	NA	NA	0.0573	1.1 (1.06-1.14)	2.556e-07	0	0.7535	NA	NA	NA
FAM193B	chr5:177560723:G:A	YES	NA	NA	NA	main + no-proxy (chr5:177560723:G:A, chr5:177539622:T:C)	Tier1	NO	rs335480	5	177560723	FAM193B	outside_gene	NA	NA	A/G	YES	NA	177109407	177561486	0.0461	1.1 (1.06-1.13)	1.573e-09	0	0.5771	1.09 (1.06-1.13)	1.68446e-09	NO	NA	NA	NA	NA	177508158	177561486	0.0473	1.1 (1.07-1.14)	3.147e-09	0	0.6019	NA	NA	NA	NA	NA	0.0503	1.11 (1.07-1.15)	9.289e-08	0	0.5183	NA	NA	NA
RASGEF1C	chr5:180196966:G:A	NA	NA	YES	chr5:180201150:G:A	main + no-proxy + no-biobank (chr5:180201150:G:A, chr5:180201150:G:A, chr5:180196966:G:A)	Tier1	YES	rs111274391	5	180196966	RASGEF1C	in_gene	intron_variant	NA	A/G	NA	NA	179774463	180293429	0.1088	1.09 (1.07-1.11)	5.343e-18	9.5	0.2812	NA	NA	NA	NA	NO	NA	NA	179718615	180292646	0.1101	1.1 (1.07-1.12)	2.451e-17	10.3	0.2662	NA	NA	YES	179811261	180311517	0.1129	1.11 (1.08-1.14)	4.261e-14	10.8	0.2627	1.11 (1.08-1.14)	4.30666e-14	NA
RASGEF1C	chr5:180201150:G:A	YES	YES	NA	NA	main + no-proxy + no-biobank (chr5:180201150:G:A, chr5:180201150:G:A, chr5:180196966:G:A)	Tier1	YES	rs113706587	5	180201150	RASGEF1C	in_gene	intron_variant	NA	A/G	YES	NA	179774463	180293429	0.1083	1.09 (1.07-1.12)	1.822e-18	6.5	0.341	1.09 (1.07-1.11)	1.464e-17	NO	NA	NO	NA	YES	179718615	180292646	0.1096	1.1 (1.08-1.12)	9.249e-18	7.3	0.3242	1.1 (1.07-1.12)	6.2003e-17	NA	179811261	180311517	0.1133	1.11 (1.08-1.14)	4.801e-14	9.2	0.2927	NA	NA	NA
HLA	chr6:32447376:C:T	YES	NA	NA	NA	main + no-proxy + no-biobank (chr6:32592593:G:T, chr6:32689933:A:G, chr6:32714652:C:T) / main + no-proxy (chr6:32447376:C:T, chr6:32705555:C:T) / no-proxy (chr6:32609869:A:G)	Tier1	YES	rs9469112	6	32447376	HLA-DRA	outside_gene	NA	NA	T/C	NA	YES	31137533	33192440	0.1722	1.07 (1.06-1.09)	1.621e-17	0	0.9073	1.05 (1.04-1.07)	5.4308e-10	YES	0.00455788	YES	2.81203e-12	NA	31604556	32862791	0.1718	1.08 (1.06-1.1)	2.969e-16	0	0.9191	NA	NA	NA	32241421	32819279	0.1632	1.07 (1.05-1.1)	7.142e-10	0	0.8793	NA	NA	NA
HLA	chr6:32592593:G:T	YES	NA	NA	NA	main + no-proxy + no-biobank (chr6:32592593:G:T, chr6:32689933:A:G, chr6:32714652:C:T) / main + no-proxy (chr6:32447376:C:T, chr6:32705555:C:T) / no-proxy (chr6:32609869:A:G)	Tier1	YES	rs35472547	6	32592593	HLA-DRB1	outside_gene	NA	NA	T/G	YES	NA	31137533	33192440	0.1694	0.91 (0.9-0.93)	2.606e-23	0	0.4745	0.92 (0.9-0.93)	4.0545e-21	YES	0.0135771	YES	3.20778e-06	NA	31604556	32862791	0.1635	0.92 (0.9-0.93)	3.982e-18	0.3	0.4679	NA	NA	NA	32241421	32819279	0.154	0.92 (0.9-0.94)	4.162e-13	4.7	0.3805	NA	NA	NA
HLA	chr6:32609869:A:G	NA	YES	NA	NA	main + no-proxy + no-biobank (chr6:32592593:G:T, chr6:32689933:A:G, chr6:32714652:C:T) / main + no-proxy (chr6:32447376:C:T, chr6:32705555:C:T) / no-proxy (chr6:32609869:A:G)	Tier1	YES	rs9271160	6	32609869	HLA-DQA1	outside_gene	NA	NA	A/G	NA	NA	31137533	33192440	0.1971	1.04 (1.03-1.06)	4.559e-07	29.3	0.02833	NA	NA	YES	9.13412e-07	NA	NA	NA	31604556	32862791	0.2042	1.05 (1.03-1.06)	3.16e-07	30.3	0.02371	1.05 (1.03-1.07)	4.52599e-08	NA	32241421	32819279	0.1529	1.03 (1-1.05)	0.02493	24.7	0.06723	NA	NA	NA
HLA	chr6:32689933:A:G	NA	YES	NA	NA	main + no-proxy + no-biobank (chr6:32592593:G:T, chr6:32689933:A:G, chr6:32714652:C:T) / main + no-proxy (chr6:32447376:C:T, chr6:32705555:C:T) / no-proxy (chr6:32609869:A:G)	Tier1	YES	rs9275207	6	32689933	HLA-DQB1	outside_gene	NA	NA	G/A	NA	NA	31137533	33192440	0.103	0.9 (0.88-0.92)	4.997e-23	0	0.7587	NA	NA	YES	0.00145315	NA	NA	YES	31604556	32862791	0.1029	0.89 (0.87-0.92)	1.951e-19	0	0.7527	0.92 (0.89-0.94)	4.06371e-12	NA	32241421	32819279	0.1004	0.9 (0.87-0.92)	4.335e-15	0	0.6522	NA	NA	NA
HLA	chr6:32705555:C:T	NA	YES	NA	NA	main + no-proxy + no-biobank (chr6:32592593:G:T, chr6:32689933:A:G, chr6:32714652:C:T) / main + no-proxy (chr6:32447376:C:T, chr6:32705555:C:T) / no-proxy (chr6:32609869:A:G)	Tier1	YES	rs34751870	6	32705555	HLA-DQA2	outside_gene	NA	NA	T/C	NA	NA	31137533	33192440	0.1248	1.08 (1.06-1.1)	2.139e-16	0	0.651	NA	NA	YES	0.00592771	NA	NA	NA	31604556	32862791	0.1272	1.09 (1.07-1.11)	4.895e-17	0	0.6594	1.1 (1.08-1.12)	1.37749e-18	NA	32241421	32819279	0.1081	1.08 (1.06-1.11)	2.414e-09	0	0.5799	NA	NA	NA
HLA	chr6:32714652:C:T	NA	NA	YES	NA	main + no-proxy + no-biobank (chr6:32592593:G:T, chr6:32689933:A:G, chr6:32714652:C:T) / main + no-proxy (chr6:32447376:C:T, chr6:32705555:C:T) / no-proxy (chr6:32609869:A:G)	Tier1	YES	rs9275599	6	32714652	HLA-DQA2	outside_gene	NA	NA	T/C	NA	NA	31137533	33192440	0.1014	0.91 (0.89-0.93)	1.681e-19	10.8	0.2573	NA	NA	NA	NA	YES	0.00428108	NA	31604556	32862791	0.102	0.91 (0.89-0.93)	3.592e-17	11.4	0.2459	NA	NA	YES	32241421	32819279	0.0951	0.89 (0.86-0.91)	3.588e-16	0	0.5879	0.9 (0.87-0.92)	9.93951e-14	NA
ILRUN	chr6:34644602:C:T	NA	YES	NA	NA	no-proxy (chr6:34644602:C:T)	Tier2	NO	rs2814990	6	34644602	ILRUN	in_gene	intron_variant	NA	T/C	NA	NA	NA	NA	0.2194	0.96 (0.95-0.97)	5.008e-08	0	0.659	NA	NA	NA	NA	NA	NA	YES	34580429	34768357	0.2204	0.95 (0.94-0.97)	1.114e-08	0	0.7605	0.95 (0.94-0.97)	1.40143e-08	NA	NA	NA	0.2159	0.95 (0.93-0.97)	1.754e-06	0	0.656	NA	NA	NA
TREM2	chr6:40974457:G:A	NA	YES	NA	chr6:41161514:C:T	main + no-proxy + no-biobank (chr6:41161469:C:T, chr6:41161469:C:T, chr6:41161469:C:T) / main + no-proxy + no-biobank (chr6:41161514:C:T, chr6:40974457:G:A, chr6:41161514:C:T) / main + no-biobank (chr6:41247320:G:A, chr6:41248596:A:G)	Tier1	YES	rs187370608	6	40974457	UNC5CL	outside_gene	NA	NA	A/G	NA	NA	40738627	41398083	0.0042	2.14 (1.89-2.43)	1.524e-32	0	0.5485	NA	NA	NO	NA	NA	NA	YES	40738627	41398083	0.0044	2.29 (2-2.62)	2.268e-33	13.4	0.287	2.28 (1.99-2.61)	4.08467e-33	NA	40738627	41398083	0.005	2.21 (1.89-2.58)	5.243e-23	0	0.6057	NA	NA	NA
TREM2	chr6:41161469:C:T	YES	YES	YES	NA	main + no-proxy + no-biobank (chr6:41161469:C:T, chr6:41161469:C:T, chr6:41161469:C:T) / main + no-proxy + no-biobank (chr6:41161514:C:T, chr6:40974457:G:A, chr6:41161514:C:T) / main + no-biobank (chr6:41247320:G:A, chr6:41248596:A:G)	Tier1	YES	rs143332484	6	41161469	TREM2	in_gene	missense_variant	0.039	T/C	NA	YES	40738627	41398083	0.0122	1.39 (1.3-1.47)	8.728e-26	26	0.08016	1.39 (1.3-1.47)	1.30546e-25	YES	1.65129e-25	YES	2.77346e-25	NA	40738627	41398083	0.0126	1.43 (1.34-1.52)	6.244e-26	28.8	0.05682	1.4 (1.31-1.5)	1.63081e-23	NA	40738627	41398083	0.0138	1.43 (1.33-1.55)	1.54e-20	27.2	0.07723	1.43 (1.32-1.54)	4.40481e-20	NA
TREM2	chr6:41161514:C:T	YES	NA	YES	NA	main + no-proxy + no-biobank (chr6:41161469:C:T, chr6:41161469:C:T, chr6:41161469:C:T) / main + no-proxy + no-biobank (chr6:41161514:C:T, chr6:40974457:G:A, chr6:41161514:C:T) / main + no-biobank (chr6:41247320:G:A, chr6:41248596:A:G)	Tier1	YES	rs75932628	6	41161514	TREM2	in_gene	missense_variant	0.335	T/C	YES	NA	40738627	41398083	0.004	2.24 (1.96-2.55)	2.211e-32	4.4	0.4028	2.05 (1.78-2.35)	1.96904e-24	YES	1.96093e-24	YES	2.66721e-24	NA	40738627	41398083	0.0042	2.39 (2.07-2.76)	7.147e-33	14.2	0.2868	NA	NA	YES	40738627	41398083	0.0047	2.35 (1.99-2.78)	4.104e-24	2.3	0.4244	2.16 (1.82-2.57)	1.09328e-18	NA
TREM2	chr6:41247320:G:A	YES	NA	NA	NA	main + no-proxy + no-biobank (chr6:41161469:C:T, chr6:41161469:C:T, chr6:41161469:C:T) / main + no-proxy + no-biobank (chr6:41161514:C:T, chr6:40974457:G:A, chr6:41161514:C:T) / main + no-biobank (chr6:41247320:G:A, chr6:41248596:A:G)	Tier1	YES	rs9394778	6	41247320	TREML4	outside_gene	NA	NA	A/G	NA	YES	40738627	41398083	0.4226	0.95 (0.94-0.96)	1.422e-14	12	0.2338	0.95 (0.94-0.96)	5.96155e-17	YES	7.08998e-17	YES	3.91823e-17	NA	40738627	41398083	0.4249	0.96 (0.94-0.97)	1.604e-10	19.7	0.1128	NA	NA	NA	40738627	41398083	0.4191	0.95 (0.93-0.97)	1.228e-09	13.6	0.2132	NA	NA	NA
TREM2	chr6:41248596:A:G	NA	NA	YES	chr6:41247320:G:A	main + no-proxy + no-biobank (chr6:41161469:C:T, chr6:41161469:C:T, chr6:41161469:C:T) / main + no-proxy + no-biobank (chr6:41161514:C:T, chr6:40974457:G:A, chr6:41161514:C:T) / main + no-biobank (chr6:41247320:G:A, chr6:41248596:A:G)	Tier1	YES	rs3857580	6	41248596	TREML4	outside_gene	NA	NA	G/A	NA	NA	40738627	41398083	0.4224	0.95 (0.94-0.96)	1.686e-14	11.8	0.2385	NA	NA	NA	NA	NO	NA	NA	40738627	41398083	0.4246	0.96 (0.94-0.97)	1.656e-10	19.3	0.1176	NA	NA	NA	40738627	41398083	0.4187	0.95 (0.93-0.97)	1.192e-09	13.4	0.2172	0.94 (0.93-0.96)	2.27755e-11	NA
CD2AP	chr6:47464901:C:T	YES	NA	NA	NA	main + no-proxy + no-biobank (chr6:47464901:C:T, chr6:47584202:G:A, chr6:47627419:A:T)	Tier1	YES	rs9381563	6	47464901	CD2AP	outside_gene	NA	NA	C/T	YES	NA	47380325	47741143	0.3522	1.06 (1.05-1.08)	7.144e-22	0	0.7314	1.06 (1.05-1.08)	5.44238e-21	YES	0.000186227	YES	9.87767e-06	NA	47347576	47741143	0.3501	1.07 (1.05-1.08)	4.602e-20	0	0.7626	NA	NA	NA	47347444	47741143	0.3728	1.07 (1.05-1.09)	2.164e-15	0	0.7366	NA	NA	NA
CD2AP	chr6:47584202:G:A	NA	YES	NA	NA	main + no-proxy + no-biobank (chr6:47464901:C:T, chr6:47584202:G:A, chr6:47627419:A:T)	Tier1	YES	rs9349416	6	47584202	CD2AP	in_gene	intron_variant	NA	A/G	NA	NA	47380325	47741143	0.265	1.07 (1.05-1.08)	1.641e-20	0	0.5509	NA	NA	YES	0.00457103	NA	NA	YES	47347576	47741143	0.2625	1.07 (1.06-1.09)	6.689e-21	0	0.6581	1.07 (1.06-1.09)	4.31671e-20	NA	47347444	47741143	0.273	1.08 (1.06-1.1)	4.556e-16	0	0.6849	NA	NA	NA
CD2AP	chr6:47627419:A:T	NA	NA	YES	NA	main + no-proxy + no-biobank (chr6:47464901:C:T, chr6:47584202:G:A, chr6:47627419:A:T)	Tier1	YES	rs1385742	6	47627419	ADGRF4	outside_gene	NA	NA	A/T	NA	NA	47380325	47741143	0.3589	1.07 (1.05-1.08)	2.397e-19	0	0.6932	NA	NA	NA	NA	YES	0.00171728	NA	47347576	47741143	0.3601	1.07 (1.06-1.09)	2.022e-18	0	0.7706	NA	NA	YES	47347444	47741143	0.3609	1.08 (1.06-1.1)	1.097e-17	0	0.787	1.08 (1.06-1.1)	2.52849e-17	NA
HS3ST5	chr6:114291731:T:C	YES	NA	NA	NA	main (chr6:114291731:T:C)	Tier1	YES	rs785129	6	114291731	HS3ST5	in_gene	intron_variant	NA	T/C	YES	NA	114284695	114512427	0.3528	1.04 (1.03-1.05)	1.302e-09	22.2	0.08289	1.04 (1.03-1.05)	1.30256e-09	NA	NA	NA	NA	NA	NA	NA	0.3541	1.04 (1.02-1.05)	5.369e-07	22.2	0.08292	NA	NA	NA	NA	NA	0.3527	1.04 (1.02-1.06)	9.284e-06	26.6	0.05005	NA	NA	NA
TMEM184A	chr7:1552361:G:C	YES	YES	NA	NA	main + no-proxy (chr7:1552361:G:C, chr7:1552361:G:C)	Tier1	NO	rs4257937	7	1552361	TMEM184A	in_gene	intron_variant	NA	G/C	YES	NA	1517984	1556203	0.3984	0.96 (0.95-0.98)	1.029e-08	0	0.9694	0.96 (0.95-0.98)	8.58732e-09	NO	NA	NA	NA	YES	1513737	1556203	0.397	0.96 (0.95-0.97)	4.157e-09	0	0.9563	0.96 (0.95-0.97)	3.23396e-09	NA	NA	NA	0.4157	0.96 (0.94-0.98)	1.841e-06	0	0.941	NA	NA	NA
ICA1/UMAD1	chr7:7817263:T:C	YES	YES	YES	NA	main + no-proxy + no-biobank (chr7:7817263:T:C, chr7:7817263:T:C, chr7:7817263:T:C)	Tier1	YES	rs6943429	7	7817263	UMAD1	in_gene	intron_variant	NA	T/C	YES	NA	7813733	8206520	0.4094	1.04 (1.03-1.06)	1.375e-11	1.4	0.4456	1.04 (1.03-1.06)	2.06339e-11	NO	NA	NO	NA	YES	7794647	8246143	0.4087	1.05 (1.04-1.06)	2.435e-12	0	0.5892	1.05 (1.04-1.06)	2.27711e-12	YES	7800982	8264379	0.4236	1.06 (1.05-1.08)	1.301e-12	0	0.7135	1.06 (1.05-1.08)	1.33747e-12	NA
TMEM106B	chr7:12229172:C:T	NA	YES	NA	chr7:12229185:G:C	main + no-proxy (chr7:12229185:G:C, chr7:12229172:C:T)	Tier1	YES	rs5011438	7	12229172	TMEM106B	in_gene	intron_variant	NA	T/C	NA	NA	12083265	12418860	0.4009	0.95 (0.94-0.97)	1.71e-13	20.7	0.1021	NA	NA	NO	NA	NA	NA	YES	12083265	12246783	0.3985	0.95 (0.94-0.96)	2.513e-13	23.2	0.07457	0.95 (0.94-0.96)	2.56948e-13	NA	NA	NA	0.4068	0.96 (0.95-0.98)	5.184e-06	18.9	0.1331	NA	NA	NA
TMEM106B	chr7:12229185:G:C	YES	NA	NA	NA	main + no-proxy (chr7:12229185:G:C, chr7:12229172:C:T)	Tier1	YES	rs5011439	7	12229185	TMEM106B	in_gene	intron_variant	NA	C/G	YES	NA	12083265	12418860	0.3964	0.95 (0.94-0.97)	1.422e-13	21.5	0.0922	0.95 (0.94-0.97)	9.75012e-14	NO	NA	NA	NA	NA	12083265	12246783	0.3969	0.95 (0.94-0.96)	2.844e-13	23	0.07616	NA	NA	NA	NA	NA	0.4065	0.96 (0.95-0.98)	3.253e-06	20.1	0.1174	NA	NA	NA
JAZF1	chr7:28135367:T:C	YES	YES	NA	NA	main + no-proxy (chr7:28135367:T:C, chr7:28135367:T:C)	Tier1	YES	rs67250450	7	28135367	JAZF1	in_gene	intron_variant	NA	C/T	YES	NA	28099767	28219614	0.2043	0.95 (0.94-0.97)	8.943e-11	0	0.9672	0.95 (0.94-0.97)	1.00049e-10	NO	NA	NA	NA	YES	28116987	28219614	0.2048	0.95 (0.93-0.96)	1.648e-10	0	0.9557	0.95 (0.93-0.96)	1.67992e-10	NA	NA	NA	0.2126	0.95 (0.93-0.97)	9.849e-07	0	0.9317	NA	NA	NA
NME8	chr7:37842923:C:T	NA	NA	YES	chr7:37843030:G:A	main + no-proxy + no-biobank (chr7:37843030:G:A, chr7:37843030:G:A, chr7:37842923:C:T)	Tier1	YES	rs2167266	7	37842923	NME8	outside_gene	NA	NA	C/T	NA	NA	37558680	37914824	0.3509	0.96 (0.95-0.97)	4.636e-11	27.5	0.03765	NA	NA	NA	NA	NO	NA	NA	37523875	37869434	0.3532	0.95 (0.94-0.96)	2.801e-13	23.9	0.06549	NA	NA	YES	37558680	37869434	0.3486	0.95 (0.93-0.96)	1.021e-10	25.7	0.05645	0.95 (0.93-0.96)	1.02684e-10	NA
NME8	chr7:37843030:G:A	YES	YES	NA	NA	main + no-proxy + no-biobank (chr7:37843030:G:A, chr7:37843030:G:A, chr7:37842923:C:T)	Tier1	YES	rs59415886	7	37843030	NME8	outside_gene	NA	NA	G/A	YES	NA	37558680	37914824	0.3508	0.96 (0.95-0.97)	4.517e-11	27.4	0.03797	0.96 (0.94-0.97)	2.82212e-12	NO	NA	NO	NA	YES	37523875	37869434	0.3531	0.95 (0.94-0.96)	2.766e-13	23.9	0.06566	0.95 (0.94-0.96)	2.82112e-13	NA	37558680	37869434	0.3484	0.95 (0.93-0.96)	1.035e-10	25.7	0.05654	NA	NA	NA
SEC61G/EGFR	chr7:54881563:A:G	YES	NA	NA	NA	main (chr7:54881563:A:G)	Tier2	YES	rs74504435	7	54881563	SEC61G	outside_gene	NA	NA	G/A	YES	NA	54848587	55093679	0.0958	0.94 (0.92-0.96)	3.824e-09	18.9	0.1225	0.95 (0.93-0.97)	2.05288e-06	NA	NA	NA	NA	NA	NA	NA	0.0962	0.94 (0.92-0.96)	1.445e-07	20.1	0.1068	NA	NA	NA	NA	NA	0.0938	0.94 (0.91-0.97)	1.535e-05	22.4	0.08875	NA	NA	NA
ZCWPW1/NYAP1	chr7:100334426:C:T	YES	NA	NA	NA	main + no-proxy + no-biobank (chr7:100334426:C:T, chr7:100374211:A:G, chr7:100374211:A:G)	Tier1	YES	rs7384878	7	100334426	PILRB	outside_gene	NA	NA	C/T	YES	NA	99524327	100948826	0.3095	0.92 (0.91-0.94)	4.646e-32	0	0.6932	0.93 (0.92-0.94)	3.64702e-25	NO	NA	NO	NA	NA	99450355	100635421	0.3081	0.93 (0.91-0.94)	5.856e-24	0	0.7843	NA	NA	NA	99935555	100635421	0.307	0.92 (0.91-0.94)	1.414e-17	0	0.8517	NA	NA	NA
ZCWPW1/NYAP1	chr7:100374211:A:G	NA	YES	YES	chr7:100334426:C:T	main + no-proxy + no-biobank (chr7:100334426:C:T, chr7:100374211:A:G, chr7:100374211:A:G)	Tier1	YES	rs1859788	7	100374211	PILRA	in_gene	missense_variant	0.062	A/G	NA	NA	99524327	100948826	0.3093	0.92 (0.91-0.94)	5.853e-32	0	0.7903	NA	NA	NO	NA	NO	NA	YES	99450355	100635421	0.3072	0.93 (0.91-0.94)	3.896e-24	0	0.8503	0.93 (0.91-0.94)	3.91332e-24	YES	99935555	100635421	0.3059	0.92 (0.91-0.94)	8.294e-18	0	0.8954	0.93 (0.91-0.94)	3.1122e-17	NA
DOCK4	chr7:111940111:T:C	YES	YES	NA	NA	main + no-proxy (chr7:111940111:T:C, chr7:111940111:T:C)	Tier1	NO	rs144867634	7	111940111	DOCK4	in_gene	missense_variant&splice_region_variant	0.125	C/T	YES	NA	111940111	111984034	0.0234	0.88 (0.85-0.92)	6.266e-09	0	0.6434	0.88 (0.85-0.92)	6.26983e-09	NO	NA	NA	NA	YES	111919879	111984034	0.0227	0.87 (0.83-0.91)	2.562e-09	0	0.5221	0.86 (0.82-0.9)	9.29335e-10	NA	NA	NA	0.0225	0.88 (0.83-0.93)	2.586e-05	0	0.5537	NA	NA	NA
AKR1D1	chr7:138194682:A:G	NA	YES	NA	NA	no-proxy (chr7:138194682:A:G)	Tier2	NO	rs1973325	7	138194682	AKR1D1	outside_gene	NA	NA	A/G	NA	NA	NA	NA	0.3134	0.96 (0.95-0.98)	8.726e-08	20.4	0.1034	NA	NA	NA	NA	NA	NA	YES	138194634	138205195	0.3143	0.96 (0.94-0.97)	6.955e-09	15	0.1812	0.96 (0.94-0.97)	4.82111e-09	NA	NA	NA	0.3264	0.96 (0.94-0.97)	1.141e-06	17.5	0.1508	NA	NA	NA
EPHA1	chr7:143414203:T:C	YES	YES	YES	NA	main + no-proxy + no-biobank (chr7:143414203:T:C, chr7:143414203:T:C, chr7:143414203:T:C)	Tier1	YES	rs11769559	7	143414203	EPHA1	outside_gene	NA	NA	C/T	YES	NA	143386568	143515714	0.4132	0.94 (0.93-0.95)	1.398e-22	5.6	0.3605	0.94 (0.93-0.95)	1.40411e-22	NO	NA	NO	NA	YES	143386568	143515714	0.4141	0.94 (0.93-0.95)	6.664e-18	8.4	0.3054	0.94 (0.93-0.95)	4.65313e-18	YES	143386568	143513313	0.4027	0.93 (0.91-0.94)	3.944e-19	0	0.5918	0.94 (0.93-0.96)	1.07147e-09	NA
CTSB	chr8:11844613:G:C	YES	YES	NA	NA	main + no-proxy (chr8:11844613:G:C, chr8:11844613:G:C)	Tier1	YES	rs1065712	8	11844613	CTSB	in_gene	3_prime_UTR_variant/intron_variant	NA	C/G	YES	NA	11523678	11894512	0.0668	1.09 (1.06-1.11)	1.867e-10	0	0.8542	1.08 (1.05-1.11)	1.4571e-09	NO	NA	NA	NA	YES	11551426	11954697	0.0693	1.09 (1.06-1.12)	2.588e-10	0	0.8778	1.09 (1.06-1.12)	2.59022e-10	NA	NA	NA	0.0566	1.1 (1.06-1.14)	1.521e-07	0	0.8291	NA	NA	NA
CLU/PTK2B	chr8:27362470:C:T	YES	YES	YES	NA	main + no-proxy + no-biobank (chr8:27608640:T:C, chr8:27608640:T:C, chr8:27610169:C:T) / main + no-proxy + no-biobank (chr8:27362470:C:T, chr8:27362470:C:T, chr8:27362470:C:T) / main (chr8:27703134:C:T)	Tier1	YES	rs73223431	8	27362470	PTK2B	in_gene	intron_variant	NA	T/C	NA	YES	27108291	27851121	0.37	1.07 (1.05-1.08)	1.941e-24	6.5	0.341	1.07 (1.05-1.08)	1.03042e-24	YES	1.03042e-24	YES	1.03042e-24	NA	27246174	27642910	0.3705	1.07 (1.06-1.09)	1.088e-24	9.1	0.2902	1.07 (1.06-1.09)	1.41532e-24	NA	27278107	27642910	0.3684	1.07 (1.06-1.09)	8.034e-17	7.7	0.3229	1.07 (1.05-1.09)	3.56082e-16	NA
CLU/PTK2B	chr8:27608640:T:C	YES	YES	NA	NA	main + no-proxy + no-biobank (chr8:27608640:T:C, chr8:27608640:T:C, chr8:27610169:C:T) / main + no-proxy + no-biobank (chr8:27362470:C:T, chr8:27362470:C:T, chr8:27362470:C:T) / main (chr8:27703134:C:T)	Tier1	YES	rs1532276	8	27608640	CLU	in_gene	intron_variant	NA	T/C	YES	NA	27108291	27851121	0.3951	0.91 (0.9-0.92)	1.387e-47	17.3	0.1455	0.91 (0.9-0.92)	9.6001e-50	YES	9.6001e-50	YES	9.6001e-50	YES	27246174	27642910	0.3934	0.91 (0.9-0.92)	1.191e-43	19.1	0.1198	0.91 (0.9-0.92)	1.5647e-43	NA	27278107	27642910	0.3869	0.9 (0.89-0.92)	2.329e-34	14.9	0.1909	NA	NA	NA
CLU/PTK2B	chr8:27610169:C:T	NA	NA	YES	chr8:27608640:T:C	main + no-proxy + no-biobank (chr8:27608640:T:C, chr8:27608640:T:C, chr8:27610169:C:T) / main + no-proxy + no-biobank (chr8:27362470:C:T, chr8:27362470:C:T, chr8:27362470:C:T) / main (chr8:27703134:C:T)	Tier1	YES	rs9331896	8	27610169	CLU	in_gene	intron_variant	NA	C/T	NA	NA	27108291	27851121	0.399	0.91 (0.9-0.92)	1.466e-46	15	0.1835	NA	NA	NA	NA	NO	NA	NA	27246174	27642910	0.3967	0.9 (0.89-0.92)	1.047e-42	15.2	0.1808	NA	NA	YES	27278107	27642910	0.3889	0.9 (0.89-0.92)	1.298e-34	14.4	0.2005	0.9 (0.89-0.92)	6.01796e-34	NA
CLU/PTK2B	chr8:27703134:C:T	YES	NA	NA	NA	main + no-proxy + no-biobank (chr8:27608640:T:C, chr8:27608640:T:C, chr8:27610169:C:T) / main + no-proxy + no-biobank (chr8:27362470:C:T, chr8:27362470:C:T, chr8:27362470:C:T) / main (chr8:27703134:C:T)	Tier1	YES	rs17384485	8	27703134	ESCO2	outside_gene	NA	NA	T/C	NA	YES	27108291	27851121	0.3329	0.97 (0.96-0.98)	1.439e-06	0	0.6789	0.96 (0.95-0.97)	2.94821e-09	YES	2.94821e-09	YES	2.94821e-09	NA	27246174	27642910	0.3342	0.97 (0.96-0.99)	0.0001304	0	0.7313	NA	NA	NA	27278107	27642910	0.322	0.98 (0.96-1)	0.02609	0	0.9139	NA	NA	NA
TRIB1	chr8:125446584:C:T	YES	NA	NA	NA	main + no-proxy + no-biobank (chr8:125446584:C:T, chr8:125471585:G:A, chr8:125471740:TAATAA:T)	Tier2	NO	rs115038899	8	125446584	TRIB1	outside_gene	NA	NA	T/C	YES	NA	125437164	125608185	0.1849	1.05 (1.03-1.07)	4.353e-08	27.4	0.04125	1.05 (1.03-1.07)	1.82895e-07	YES	0.00485673	YES	0.00322855	NA	125435231	125568374	0.1849	1.05 (1.03-1.07)	4.353e-08	27.4	0.04125	NA	NA	NA	125435231	125532731	0.1885	1.06 (1.04-1.09)	1.847e-08	27.2	0.04673	NA	NA	NA
TRIB1	chr8:125471585:G:A	NA	YES	NA	NA	main + no-proxy + no-biobank (chr8:125446584:C:T, chr8:125471585:G:A, chr8:125471740:TAATAA:T)	Tier2	NO	rs12544593	8	125471585	TRIB1	outside_gene	NA	NA	A/G	NA	NA	125437164	125608185	0.1699	1.04 (1.03-1.06)	2.137e-06	39.2	0.002753	NA	NA	YES	0.519682	NA	NA	YES	125435231	125568374	0.1674	1.06 (1.04-1.08)	5.648e-10	29.4	0.02765	1.06 (1.04-1.08)	1.38615e-09	NA	125435231	125532731	0.1694	1.07 (1.05-1.09)	3.374e-09	31.5	0.02134	NA	NA	NA
TRIB1	chr8:125471740:TAATAA:T	NA	NA	YES	NA	main + no-proxy + no-biobank (chr8:125446584:C:T, chr8:125471585:G:A, chr8:125471740:TAATAA:T)	Tier2	NO	rs148664420	8	125471740	TRIB1	outside_gene	NA	NA	T/TAATAA	NA	NA	125437164	125608185	0.1724	1.04 (1.02-1.06)	2.315e-06	37.8	0.00411	NA	NA	NA	NA	YES	0.316576	NA	125435231	125568374	0.1709	1.06 (1.04-1.07)	1.736e-09	29.7	0.02622	NA	NA	YES	125435231	125532731	0.1693	1.07 (1.05-1.09)	2.074e-09	29.4	0.0329	1.07 (1.04-1.09)	4.99578e-09	NA
SHARPIN	chr8:143958463:C:T	NA	NA	YES	NA	main + no-proxy + no-biobank (chr8:144103704:G:A, chr8:144103704:G:A, chr8:144103704:G:A) / main + no-proxy + no-biobank (chr8:144099319:G:A, chr8:144069710:C:A, chr8:143958463:C:T)	Tier1	YES	rs72695404	8	143958463	PLEC	in_gene	intron_variant	NA	T/C	NA	NA	143891330	144370471	0.0516	1.11 (1.08-1.14)	4.775e-12	0	0.4948	NA	NA	NA	NA	YES	0.0185874	NA	143891330	144370471	0.0514	1.11 (1.08-1.15)	3.441e-11	0	0.5244	NA	NA	NA	143905235	144197581	0.0545	1.12 (1.08-1.17)	6.764e-09	0	0.5714	1.13 (1.09-1.18)	7.69948e-10	NA
SHARPIN	chr8:144069710:C:A	NA	YES	NA	chr8:144099319:G:A	main + no-proxy + no-biobank (chr8:144103704:G:A, chr8:144103704:G:A, chr8:144103704:G:A) / main + no-proxy + no-biobank (chr8:144099319:G:A, chr8:144069710:C:A, chr8:143958463:C:T)	Tier1	YES	rs60394484	8	144069710	OPLAH	outside_gene	NA	NA	A/C	NA	NA	143891330	144370471	0.0479	1.12 (1.09-1.16)	2.954e-14	0	0.5577	NA	NA	NO	NA	NA	NA	NA	143891330	144370471	0.0471	1.13 (1.09-1.17)	8.365e-13	0	0.5784	1.14 (1.1-1.17)	3.4575e-14	NA	143905235	144197581	0.0488	1.13 (1.08-1.17)	1.054e-08	0	0.7115	NA	NA	NA
SHARPIN	chr8:144099319:G:A	YES	NA	NA	NA	main + no-proxy + no-biobank (chr8:144103704:G:A, chr8:144103704:G:A, chr8:144103704:G:A) / main + no-proxy + no-biobank (chr8:144099319:G:A, chr8:144069710:C:A, chr8:143958463:C:T)	Tier1	YES	rs34674752	8	144099319	SHARPIN	in_gene	missense_variant	0.055	A/G	NA	YES	143891330	144370471	0.0474	1.12 (1.09-1.16)	2.489e-14	0	0.5826	1.11 (1.08-1.15)	5.4346e-12	YES	6.70581e-16	YES	4.9761e-05	NA	143891330	144370471	0.0465	1.13 (1.09-1.17)	1.089e-12	0	0.5935	NA	NA	NA	143905235	144197581	0.0482	1.13 (1.08-1.18)	8.373e-09	0	0.7206	NA	NA	NA
SHARPIN	chr8:144103704:G:A	YES	YES	YES	NA	main + no-proxy + no-biobank (chr8:144103704:G:A, chr8:144103704:G:A, chr8:144103704:G:A) / main + no-proxy + no-biobank (chr8:144099319:G:A, chr8:144069710:C:A, chr8:143958463:C:T)	Tier1	YES	rs34173062	8	144103704	SHARPIN	in_gene	missense_variant	0.156	A/G	YES	NA	143891330	144370471	0.0781	1.13 (1.1-1.16)	3.31e-22	21.8	0.08852	1.15 (1.12-1.18)	8.95351e-27	YES	9.12816e-24	YES	5.81687e-24	YES	143891330	144370471	0.0792	1.13 (1.1-1.16)	9.276e-19	21.9	0.08788	1.13 (1.1-1.17)	3.9116e-20	YES	143905235	144197581	0.0869	1.13 (1.1-1.17)	4.967e-14	24.1	0.07316	1.14 (1.1-1.18)	5.82613e-15	NA
ABCA1	chr9:104903697:C:G	YES	NA	YES	NA	main + no-biobank (chr9:104903697:C:G, chr9:104903697:C:G)	Tier1	YES	rs1800978	9	104903697	ABCA1	in_gene	intron_variant/5_prime_UTR_variant	NA	G/C	YES	NA	104891145	104927071	0.1267	1.05 (1.03-1.07)	3.537e-08	12.1	0.2322	1.05 (1.03-1.07)	3.53887e-08	NA	NA	NO	NA	NA	NA	NA	0.1271	1.06 (1.04-1.08)	5.492e-08	11.6	0.2413	NA	NA	YES	104872359	105122759	0.133	1.07 (1.05-1.1)	1.595e-08	11	0.2606	1.07 (1.05-1.1)	1.60015e-08	NA
ECHDC3/USP6NL	chr10:11676714:A:G	YES	YES	YES	NA	main + no-proxy + no-biobank (chr10:11676714:A:G, chr10:11676714:A:G, chr10:11676714:A:G)	Tier1	YES	rs7912495	10	11676714	USP6NL	outside_gene	NA	NA	G/A	YES	NA	11446160	11686626	0.4698	1.07 (1.05-1.08)	1.72e-24	0	0.9516	1.06 (1.05-1.07)	2.81691e-20	NO	NA	NO	NA	YES	11442186	11708699	0.4726	1.07 (1.06-1.08)	6.376e-23	0	0.9566	1.06 (1.05-1.08)	1.66979e-18	YES	11446874	11694083	0.467	1.07 (1.05-1.09)	7.106e-15	0	0.9285	1.07 (1.05-1.09)	7.18813e-15	NA
IPMK	chr10:58253643:C:T	YES	YES	NA	NA	main + no-proxy (chr10:58253643:C:T, chr10:58253643:C:T)	Tier1	NO	rs2790214	10	58253643	IPMK	in_gene	intron_variant	NA	T/C	YES	NA	58067983	58295786	0.2109	0.95 (0.94-0.97)	1.143e-09	0	0.7148	0.95 (0.94-0.97)	6.86612e-10	NO	NA	NA	NA	YES	58141798	58294727	0.2112	0.95 (0.94-0.97)	3.927e-08	0	0.708	0.95 (0.93-0.97)	3.00543e-08	NA	NA	NA	0.2112	0.95 (0.93-0.97)	1.929e-07	0	0.6304	NA	NA	NA
ANK3	chr10:59979383:A:G	YES	NA	NA	NA	main + no-proxy (chr10:59979383:A:G, chr10:60025170:T:G)	Tier1	YES	rs10761425	10	59979383	CCDC6	outside_gene	NA	NA	A/G	YES	NA	59734279	60027829	0.4123	0.95 (0.94-0.96)	2.835e-14	0	0.6408	0.95 (0.94-0.96)	1.71167e-14	YES	0.0374147	NA	NA	NA	59779204	60027829	0.4137	0.95 (0.94-0.96)	4.888e-13	0	0.6542	NA	NA	NA	NA	NA	0.4105	0.96 (0.94-0.97)	4.004e-07	0	0.7675	NA	NA	NA
ANK3	chr10:60025170:T:G	NA	YES	NA	NA	main + no-proxy (chr10:59979383:A:G, chr10:60025170:T:G)	Tier1	YES	rs7068231	10	60025170	ANK3	outside_gene	NA	NA	T/G	NA	NA	59734279	60027829	0.4045	0.95 (0.94-0.96)	3.358e-14	0	0.5156	NA	NA	YES	0.0455478	NA	NA	YES	59779204	60027829	0.4061	0.95 (0.94-0.96)	1.448e-13	0	0.5553	0.95 (0.94-0.96)	1.11289e-13	NA	NA	NA	0.4049	0.95 (0.94-0.97)	8.184e-08	0	0.6639	NA	NA	NA
TSPAN14	chr10:80509705:T:C	YES	YES	YES	NA	main + no-proxy + no-biobank (chr10:80509705:T:C, chr10:80509705:T:C, chr10:80509705:T:C)	Tier1	YES	rs7080009	10	80509705	TSPAN14	in_gene	intron_variant	NA	T/C	YES	NA	80200789	80566561	0.1997	0.94 (0.93-0.96)	3.942e-14	17.2	0.1468	0.94 (0.93-0.96)	3.9483e-14	NO	NA	NO	NA	YES	80222925	80566561	0.1991	0.94 (0.93-0.96)	6.998e-12	17.9	0.1372	0.94 (0.93-0.96)	7.00459e-12	YES	80205899	80566561	0.1963	0.93 (0.91-0.95)	1.087e-12	12.2	0.2382	0.93 (0.91-0.95)	1.09564e-12	NA
BLNK	chr10:96259827:T:C	NA	YES	NA	chr10:96281988:G:C	main + no-proxy + no-biobank (chr10:96281988:G:C, chr10:96259827:T:C, chr10:96281988:G:C)	Tier1	YES	rs10748668	10	96259827	BLNK	in_gene	intron_variant	NA	T/C	NA	NA	96244776	96675106	0.0436	0.9 (0.87-0.93)	2.663e-10	0	0.867	NA	NA	NO	NA	NA	NA	YES	96244776	96363432	0.0447	0.9 (0.87-0.93)	1.28e-09	0	0.8304	0.89 (0.86-0.92)	2.63794e-10	NA	96244776	96350318	0.0456	0.89 (0.85-0.93)	4.988e-08	0	0.8318	NA	NA	NA
BLNK	chr10:96281988:G:C	YES	NA	YES	NA	main + no-proxy + no-biobank (chr10:96281988:G:C, chr10:96259827:T:C, chr10:96281988:G:C)	Tier1	YES	rs532674136	10	96281988	BLNK	outside_gene	NA	NA	C/G	YES	NA	96244776	96675106	0.0383	0.9 (0.87-0.93)	1.591e-10	0	0.7636	0.9 (0.87-0.93)	6.60009e-11	NO	NA	NO	NA	NA	96244776	96363432	0.0384	0.9 (0.87-0.93)	2.047e-09	0	0.7159	NA	NA	YES	96244776	96350318	0.0365	0.88 (0.84-0.92)	3.328e-08	0	0.7491	0.88 (0.84-0.92)	1.6275e-08	NA
PLEKHA1	chr10:122435969:A:G	YES	NA	NA	NA	main (chr10:122435969:A:G)	Tier1	YES	rs7072204	10	122435969	ARMS2	outside_gene	NA	NA	G/A	YES	NA	122368474	122469687	0.4905	0.96 (0.95-0.98)	2.321e-09	0	0.7467	0.96 (0.95-0.98)	2.32216e-09	NA	NA	NA	NA	NA	NA	NA	0.4946	0.97 (0.95-0.98)	2.631e-07	0	0.5604	NA	NA	NA	NA	NA	0.4668	0.97 (0.95-0.98)	5.072e-05	0	0.7877	NA	NA	NA
ANO5	chr11:22250324:A:T	NA	YES	NA	NA	no-proxy (chr11:22250324:A:T)	Tier2	NO	rs7481951	11	22250324	ANO5	in_gene	missense_variant	0.054	A/T	NA	NA	NA	NA	0.4179	1.04 (1.02-1.05)	6.407e-08	18.2	0.1345	NA	NA	NA	NA	NA	NA	YES	22157131	22261241	0.419	1.04 (1.03-1.06)	1.673e-09	11.5	0.2455	1.04 (1.03-1.06)	1.67389e-09	NA	NA	NA	0.4186	1.03 (1.02-1.05)	0.0001295	2.1	0.4309	NA	NA	NA
CELF1/SPI1	chr11:47358789:G:T	YES	YES	YES	NA	main + no-proxy + no-biobank (chr11:47358789:G:T, chr11:47358789:G:T, chr11:47358789:G:T)	Tier1	YES	rs3740688	11	47358789	SPI1	in_gene	intron_variant/missense_variant	0.076	G/T	YES	NA	46980357	48157334	0.4566	0.95 (0.94-0.96)	1.864e-15	9	0.2923	0.95 (0.94-0.96)	1.86754e-15	NO	NA	NO	NA	YES	47210487	48388782	0.4573	0.95 (0.93-0.96)	2.277e-16	0.6	0.4618	0.95 (0.94-0.96)	3.71373e-14	YES	47210487	47925284	0.4505	0.94 (0.93-0.96)	9.141e-13	0	0.5225	0.94 (0.93-0.96)	9.21549e-13	NA
MS4A	chr11:60173126:T:A	YES	YES	YES	NA	main + no-proxy + no-biobank (chr11:60173126:T:A, chr11:60173126:T:A, chr11:60173126:T:A)	Tier1	YES	rs7232	11	60173126	MS4A6A	in_gene	missense_variant	0.059/0.006	A/T	YES	NA	59724200	60337726	0.3632	0.91 (0.89-0.92)	1.033e-52	25.5	0.05179	0.9 (0.89-0.91)	1.7416e-56	NO	NA	NO	NA	YES	60055662	60337726	0.3604	0.9 (0.88-0.91)	1.886e-54	11.2	0.25	0.9 (0.88-0.91)	1.93373e-54	YES	60057450	60337726	0.3634	0.9 (0.89-0.92)	6.414e-32	12.4	0.235	0.9 (0.89-0.92)	6.81272e-32	NA
PICALM	chr11:86139201:C:T	YES	NA	NA	NA	main + no-proxy + no-biobank (chr11:86156833:A:G, chr11:86156833:A:G, chr11:86156833:A:G) / main + no-proxy (chr11:86139201:C:T, chr11:86141937:G:A)	Tier1	YES	rs3844143	11	86139201	EED	outside_gene	NA	NA	T/C	NA	YES	85270802	86197495	0.4883	1.1 (1.08-1.11)	6.93e-51	0	0.8967	1.05 (1.03-1.07)	1.73397e-09	YES	1.73397e-09	YES	1.73397e-09	NA	85682187	86189678	0.484	1.1 (1.09-1.12)	2.109e-43	0	0.9066	NA	NA	NA	85770993	86189678	0.5131	1.11 (1.09-1.13)	2.454e-35	0	0.9238	NA	NA	NA
PICALM	chr11:86141937:G:A	NA	YES	NA	chr11:86139201:C:T	main + no-proxy + no-biobank (chr11:86156833:A:G, chr11:86156833:A:G, chr11:86156833:A:G) / main + no-proxy (chr11:86139201:C:T, chr11:86141937:G:A)	Tier1	YES	rs10792831	11	86141937	EED	outside_gene	NA	NA	G/A	NA	NA	85270802	86197495	0.4959	0.91 (0.9-0.92)	3.097e-50	0	0.7156	NA	NA	NO	NA	NA	NA	NA	85682187	86189678	0.5009	0.91 (0.89-0.92)	2.64e-44	0	0.7805	0.95 (0.93-0.97)	1.36305e-08	NA	85770993	86189678	0.4708	0.9 (0.89-0.92)	4.122e-35	0	0.7956	NA	NA	NA
PICALM	chr11:86156833:A:G	YES	YES	YES	NA	main + no-proxy + no-biobank (chr11:86156833:A:G, chr11:86156833:A:G, chr11:86156833:A:G) / main + no-proxy (chr11:86139201:C:T, chr11:86141937:G:A)	Tier1	YES	rs10792832	11	86156833	EED	outside_gene	NA	NA	A/G	YES	NA	85270802	86197495	0.3593	0.9 (0.89-0.91)	2.224e-61	9.4	0.2833	0.93 (0.91-0.94)	4.11668e-20	YES	4.11668e-20	YES	4.11668e-20	YES	85682187	86189678	0.3562	0.89 (0.88-0.91)	2.064e-53	6.7	0.3389	0.92 (0.91-0.94)	7.93148e-18	YES	85770993	86189678	0.3537	0.88 (0.87-0.9)	5.672e-45	0	0.4854	0.88 (0.87-0.9)	6.40173e-45	NA
SORL1	chr11:121525902:C:T	YES	YES	YES	NA	main + no-proxy + no-biobank (chr11:121564878:T:C, chr11:121564878:T:C, chr11:121564878:T:C) / main + no-proxy + no-biobank (chr11:121525902:C:T, chr11:121525902:C:T, chr11:121525902:C:T)	Tier1	YES	rs59569393	11	121525902	SORL1	in_gene	intron_variant	NA	T/C	NA	YES	121470553	121620549	0.0479	1.09 (1.06-1.12)	9.314e-09	0	0.7097	1.12 (1.09-1.16)	3.54933e-15	YES	3.54933e-15	YES	3.54933e-15	NA	121480287	121620549	0.0481	1.09 (1.06-1.13)	1.415e-07	0	0.6794	1.13 (1.09-1.16)	9.80521e-13	NA	121482368	121620549	0.0474	1.09 (1.05-1.13)	2.166e-05	0	0.6027	1.13 (1.09-1.18)	1.04517e-09	NA
SORL1	chr11:121564878:T:C	YES	YES	YES	NA	main + no-proxy + no-biobank (chr11:121564878:T:C, chr11:121564878:T:C, chr11:121564878:T:C) / main + no-proxy + no-biobank (chr11:121525902:C:T, chr11:121525902:C:T, chr11:121525902:C:T)	Tier1	YES	rs11218343	11	121564878	SORL1	in_gene	intron_variant	NA	C/T	YES	NA	121470553	121620549	0.0365	0.85 (0.82-0.88)	1.315e-22	0	0.603	0.82 (0.8-0.85)	5.97944e-29	YES	5.97944e-29	YES	5.97944e-29	YES	121480287	121620549	0.0362	0.85 (0.82-0.88)	9.954e-18	0	0.564	0.82 (0.79-0.86)	8.07424e-23	YES	121482368	121620549	0.0389	0.83 (0.79-0.87)	2.628e-17	0	0.6062	0.81 (0.77-0.84)	1.60825e-21	NA
C1S	chr12:7055497:C:T	NA	NA	YES	NA	no-biobank (chr12:7055497:C:T)	Tier2	NO	rs3919533	12	7055497	C1S	in_gene	intron_variant	NA	C/T	NA	NA	NA	NA	0.1784	0.96 (0.94-0.98)	8.363e-07	26.7	0.04297	NA	NA	NA	NA	NA	NA	NA	NA	NA	0.1802	0.96 (0.94-0.98)	2.563e-06	27.1	0.03992	NA	NA	YES	7048232	7074644	0.1742	0.93 (0.91-0.96)	3.203e-09	15.6	0.1807	0.93 (0.91-0.96)	3.21558e-09	NA
RIC8B	chr12:106811612:A:G	NA	YES	NA	NA	no-proxy (chr12:106811612:A:G)	Tier2	NO	rs7977765	12	106811612	RIC8B	in_gene	intron_variant	NA	G/A	NA	NA	NA	NA	0.2198	1.04 (1.02-1.05)	9.108e-07	0	0.8331	NA	NA	NA	NA	NA	NA	YES	106592815	106835927	0.2164	1.05 (1.03-1.06)	1.602e-08	0	0.8555	1.05 (1.03-1.06)	1.39028e-08	NA	NA	NA	0.2259	1.04 (1.02-1.06)	2.102e-05	0	0.8135	NA	NA	NA
TPCN1/RITA1/IQCD	chr12:113205627:T:C	YES	YES	NA	NA	main + no-proxy (chr12:113205627:T:C, chr12:113205627:T:C)	Tier1	YES	rs7312205	12	113205627	IQCD	in_gene	intron_variant	NA	C/T	YES	NA	113125316	113314997	0.0917	1.08 (1.05-1.1)	2.244e-10	0	0.62	1.08 (1.05-1.1)	2.24615e-10	NO	NA	NA	NA	YES	113127612	113314997	0.0954	1.08 (1.05-1.11)	5.835e-10	0	0.6493	1.08 (1.05-1.11)	5.06762e-10	NA	NA	NA	0.076	1.08 (1.05-1.12)	7.728e-07	0	0.6014	NA	NA	NA
GTF2H3	chr12:123650109:C:T	NA	YES	NA	NA	no-proxy (chr12:123650109:C:T)	Tier2	NO	rs34996665	12	123650109	GTF2H3	in_gene	intron_variant	NA	T/C	NA	NA	NA	NA	0.3949	1.03 (1.02-1.05)	1.155e-07	19.6	0.114	NA	NA	NA	NA	NA	NA	YES	123234981	124228209	0.3908	1.05 (1.03-1.06)	1.152e-10	16.5	0.1585	1.04 (1.03-1.06)	5.21662e-10	NA	NA	NA	0.3948	1.04 (1.02-1.06)	1.217e-05	16	0.1733	NA	NA	NA
FERMT2	chr14:52924962:A:G	YES	NA	YES	NA	main + no-proxy + no-biobank (chr14:52924962:A:G, chr14:52933911:T:C, chr14:52924962:A:G)	Tier1	YES	rs17125924	14	52924962	FERMT2	in_gene	intron_variant	NA	G/A	YES	NA	52695331	53005311	0.093	1.09 (1.07-1.11)	8.614e-16	0	0.5457	1.09 (1.07-1.11)	8.63046e-16	NO	NA	NO	NA	NA	52545309	53329111	0.0932	1.1 (1.07-1.12)	1.657e-15	0	0.6041	NA	NA	YES	52730943	52986100	0.0894	1.09 (1.06-1.12)	1.689e-08	0	0.5316	1.09 (1.06-1.12)	1.69483e-08	NA
FERMT2	chr14:52933911:T:C	NA	YES	NA	chr14:52924962:A:G	main + no-proxy + no-biobank (chr14:52924962:A:G, chr14:52933911:T:C, chr14:52924962:A:G)	Tier1	YES	rs17125944	14	52933911	FERMT2	in_gene	intron_variant	NA	C/T	NA	NA	52695331	53005311	0.0919	1.09 (1.07-1.11)	1.691e-15	0.6	0.4612	NA	NA	NO	NA	NA	NA	YES	52545309	53329111	0.0919	1.1 (1.07-1.12)	9.641e-16	0	0.5434	1.1 (1.07-1.12)	9.65808e-16	NA	52730943	52986100	0.0891	1.08 (1.05-1.12)	3.279e-08	0	0.491	NA	NA	NA
SLC24A4/RIN3	chr14:92464917:G:A	YES	YES	NA	NA	main + no-proxy + no-biobank (chr14:92472511:G:A, chr14:92472511:G:A, chr14:92472511:G:A) / main + no-proxy (chr14:92464917:G:A, chr14:92464917:G:A)	Tier1	YES	rs7401792	14	92464917	SLC24A4	in_gene	intron_variant	NA	G/A	NA	YES	92374534	92676516	0.3658	1.05 (1.03-1.06)	9.944e-12	9.6	0.2799	1.04 (1.03-1.06)	1.24485e-10	YES	4.08648e-11	YES	4.08648e-11	NA	92385613	92676516	0.3694	1.05 (1.03-1.06)	1.662e-11	7.7	0.3167	1.05 (1.03-1.06)	7.19329e-11	NA	92393514	92676516	0.3744	1.05 (1.03-1.06)	1.202e-07	8.3	0.3106	NA	NA	NA
SLC24A4/RIN3	chr14:92472511:G:A	YES	YES	YES	NA	main + no-proxy + no-biobank (chr14:92472511:G:A, chr14:92472511:G:A, chr14:92472511:G:A) / main + no-proxy (chr14:92464917:G:A, chr14:92464917:G:A)	Tier1	YES	rs12590654	14	92472511	SLC24A4	in_gene	intron_variant	NA	A/G	YES	NA	92374534	92676516	0.3243	0.93 (0.92-0.95)	5.863e-25	0	0.7728	0.93 (0.92-0.95)	7.26751e-24	YES	2.37957e-24	YES	2.37957e-24	YES	92385613	92676516	0.3212	0.93 (0.92-0.94)	2.661e-24	0	0.8146	0.93 (0.92-0.94)	5.18122e-24	YES	92393514	92676516	0.3238	0.93 (0.91-0.94)	4.392e-18	0	0.8275	0.93 (0.91-0.94)	5.72388e-18	NA
IGH gene cluster	chr14:105733666:C:A	YES	NA	YES	NA	main + no-proxy (chr14:105733666:C:A, chr14:105775363:G:C) / main + no-proxy (chr14:106656649:A:C, chr14:106655145:C:T)	Tier1	YES	rs74093831	14	105733666	TMEM121	outside_gene	NA	NA	A/C	YES	NA	105483933	105807522	0.274	1.06 (1.05-1.08)	6.641e-13	0	0.9243	1.07 (1.05-1.08)	2.63207e-13	YES	9.74906e-05	YES	2.63207e-13	NA	105541128	105798591	0.2705	1.07 (1.05-1.09)	1.156e-10	0	0.8991	NA	NA	YES	105541128	105798591	0.2398	1.08 (1.06-1.11)	4.696e-10	0	0.9517	1.07 (1.04-1.09)	1.97758e-06	NA
IGH gene cluster	chr14:105775363:G:C	NA	YES	NA	NA	main + no-proxy (chr14:105733666:C:A, chr14:105775363:G:C) / main + no-proxy (chr14:106656649:A:C, chr14:106655145:C:T)	Tier1	YES	rs2070636	14	105775363	TMEM121	outside_gene	NA	NA	C/G	NA	NA	105483933	105807522	0.3919	1.06 (1.04-1.07)	3.456e-11	1.8	0.4372	NA	NA	YES	0.00447436	NA	NA	YES	105541128	105798591	0.3842	1.06 (1.04-1.08)	8.798e-11	0	0.5172	1.06 (1.04-1.08)	1.20704e-10	NA	105541128	105798591	0.3483	1.07 (1.05-1.1)	1.198e-08	0.6	0.4614	NA	NA	NA
IGH gene cluster	chr14:106655145:C:T	NA	YES	NA	chr14:106656649:A:C	main + no-proxy (chr14:105733666:C:A, chr14:105775363:G:C) / main + no-proxy (chr14:106656649:A:C, chr14:106655145:C:T)	Tier1	YES	rs2260790	14	106655145	TMEM121	outside_gene	NA	NA	T/C	NA	NA	106594077	106819212	0.1349	0.94 (0.92-0.96)	1.411e-11	0	0.9909	NA	NA	NO	NA	NA	NA	YES	106602163	106819791	0.1362	0.94 (0.92-0.96)	1.77e-10	0	0.9824	0.94 (0.92-0.96)	7.96064e-09	NA	106600450	106820074	0.1325	0.93 (0.9-0.95)	4.554e-09	0	0.9931	NA	NA	NA
IGH gene cluster	chr14:106656649:A:C	YES	NA	NA	NA	main + no-proxy (chr14:105733666:C:A, chr14:105775363:G:C) / main + no-proxy (chr14:106656649:A:C, chr14:106655145:C:T)	Tier1	YES	rs56965016	14	106656649	TMEM121	outside_gene	NA	NA	C/A	YES	YES	106594077	106819212	0.1348	0.94 (0.92-0.96)	1.294e-11	0	0.9893	0.94 (0.92-0.95)	5.11463e-12	YES	3.48719e-12	YES	5.11463e-12	NA	106602163	106819791	0.1359	0.94 (0.92-0.96)	2.109e-10	0	0.9764	NA	NA	NA	106600450	106820074	0.1319	0.93 (0.9-0.95)	4.556e-09	0	0.9914	NA	NA	NA
IGH gene cluster	chr14:106711684:T:C	NA	NA	YES	chr14:106656649:A:C	main + no-proxy (chr14:105733666:C:A, chr14:105775363:G:C) / main + no-proxy (chr14:106656649:A:C, chr14:106655145:C:T)	Tier1	YES	rs2157617	14	106711684	TMEM121	outside_gene	NA	NA	C/T	NA	NA	106594077	106819212	0.1325	0.94 (0.92-0.96)	2.521e-10	0	0.9344	NA	NA	NA	NA	NO	NA	NA	106602163	106819791	0.1332	0.94 (0.92-0.96)	5.308e-10	0	0.9377	NA	NA	YES	106600450	106820074	0.1318	0.93 (0.9-0.95)	2.323e-09	0	0.9569	0.93 (0.91-0.96)	1.19736e-07	NA
ATP8B4	chr15:49901356:G:A	NA	NA	YES	NA	main + no-proxy + no-biobank (chr15:49903911:C:T, chr15:49972642:C:T, chr15:49972642:C:T) / no-biobank (chr15:49901356:G:A)	Tier1	YES	rs2009833	15	49901356	ATP8B4	in_gene	intron_variant	NA	A/G	NA	NA	49821480	50056682	0.3813	0.98 (0.97-0.99)	0.0005477	19.5	0.1144	NA	NA	NA	NA	YES	8.47362e-05	NA	49821480	49972642	0.3852	0.98 (0.96-0.99)	0.001132	19.5	0.1143	NA	NA	NA	49901356	50471197	0.368	0.95 (0.94-0.97)	1.467e-07	0	0.7768	0.95 (0.94-0.97)	2.77306e-08	NA
ATP8B4	chr15:49903911:C:T	YES	NA	NA	NA	main + no-proxy + no-biobank (chr15:49903911:C:T, chr15:49972642:C:T, chr15:49972642:C:T) / no-biobank (chr15:49901356:G:A)	Tier1	YES	rs183428733	15	49903911	ATP8B4	in_gene	intron_variant	NA	T/C	YES	NA	49821480	50056682	0.0115	1.26 (1.18-1.35)	5.215e-12	0	0.4955	1.26 (1.18-1.35)	5.64033e-12	NO	NA	YES	6.46391e-13	NA	49821480	49972642	0.012	1.28 (1.19-1.37)	2.069e-11	0.8	0.4541	NA	NA	NA	49901356	50471197	0.0118	1.29 (1.18-1.41)	2.264e-08	8.7	0.336	NA	NA	NA
ATP8B4	chr15:49972642:C:T	NA	YES	YES	chr15:49903911:C:T	main + no-proxy + no-biobank (chr15:49903911:C:T, chr15:49972642:C:T, chr15:49972642:C:T) / no-biobank (chr15:49901356:G:A)	Tier1	YES	rs138799625	15	49972642	ATP8B4	in_gene	missense_variant	0.859	T/C	NA	NA	49821480	50056682	0.0087	1.3 (1.2-1.41)	4.333e-11	0	0.6328	NA	NA	NO	NA	NO	NA	YES	49821480	49972642	0.0088	1.34 (1.23-1.47)	1.625e-11	0	0.6108	1.34 (1.23-1.46)	2.31581e-11	YES	49901356	50471197	0.0095	1.34 (1.22-1.48)	3.013e-09	0	0.5388	1.37 (1.24-1.5)	3.51086e-10	NA
SPPL2A/USP8/USP50	chr15:50495212:A:T	NA	YES	NA	NA	main + no-proxy (chr15:50701476:TAAAA:T, chr15:50495212:A:T)	Tier2	YES	rs28648524	15	50495212	USP8	in_gene	intron_variant	NA	T/A	NA	NA	50421204	50944586	0.2102	0.95 (0.94-0.97)	1.063e-09	0	0.9288	NA	NA	YES	0.00562783	NA	NA	YES	50424436	50766432	0.2107	0.95 (0.93-0.97)	1.998e-08	0	0.9287	0.95 (0.93-0.97)	3.00616e-08	NA	NA	NA	0.2154	0.95 (0.93-0.97)	1.469e-07	0	0.9437	NA	NA	NA
SPPL2A/USP8/USP50	chr15:50701476:TAAAA:T	YES	NA	NA	NA	main + no-proxy (chr15:50701476:TAAAA:T, chr15:50495212:A:T)	Tier2	YES	rs35336805	15	50701476	TRPM7	outside_gene	NA	NA	T/TAAAA	YES	NA	50421204	50944586	0.1967	0.95 (0.93-0.96)	3.443e-10	1.8	0.4383	0.96 (0.94-0.97)	3.96831e-07	YES	0.00355912	NA	NA	NA	50424436	50766432	0.1966	0.95 (0.93-0.97)	7.542e-07	0	0.5135	NA	NA	NA	NA	NA	0.1969	0.96 (0.94-0.98)	1.322e-05	0	0.4715	NA	NA	NA
ADAM10	chr15:58388755:T:C	YES	YES	NA	NA	main + no-proxy + no-biobank (chr15:58730416:T:C, chr15:58763611:T:C, chr15:58764824:T:A) / main + no-proxy + no-biobank (chr15:58388755:T:C, chr15:58388755:T:C, chr15:58389310:G:C) / no-proxy (chr15:58701202:G:C)	Tier1	YES	rs2043085	15	58388755	LIPC	outside_gene	NA	NA	T/C	NA	YES	58379360	59215754	0.3907	0.96 (0.95-0.97)	3.724e-10	23.9	0.0652	0.96 (0.95-0.97)	9.53765e-10	YES	9.21952e-10	YES	0.00551182	NA	58379360	59120380	0.3913	0.96 (0.95-0.97)	1.536e-09	23.3	0.07129	0.96 (0.95-0.97)	2.50134e-09	NA	58379360	58982538	0.3824	0.96 (0.94-0.97)	3.36e-07	27.7	0.04213	NA	NA	NA
ADAM10	chr15:58389310:G:C	NA	NA	YES	NA	main + no-proxy + no-biobank (chr15:58730416:T:C, chr15:58763611:T:C, chr15:58764824:T:A) / main + no-proxy + no-biobank (chr15:58388755:T:C, chr15:58388755:T:C, chr15:58389310:G:C) / no-proxy (chr15:58701202:G:C)	Tier1	YES	rs28698356	15	58389310	LIPC	outside_gene	NA	NA	G/C	NA	NA	58379360	59215754	0.4897	0.96 (0.95-0.97)	4.336e-09	0	0.4803	NA	NA	NA	NA	YES	0.0729865	NA	58379360	59120380	0.4892	0.96 (0.95-0.97)	3.179e-08	0.7	0.4593	NA	NA	NA	58379360	58982538	0.4887	0.95 (0.94-0.97)	1.993e-08	0	0.4742	0.96 (0.94-0.97)	4.61438e-08	NA
ADAM10	chr15:58701202:G:C	NA	YES	NA	NA	main + no-proxy + no-biobank (chr15:58730416:T:C, chr15:58763611:T:C, chr15:58764824:T:A) / main + no-proxy + no-biobank (chr15:58388755:T:C, chr15:58388755:T:C, chr15:58389310:G:C) / no-proxy (chr15:58701202:G:C)	Tier1	YES	rs2657125	15	58701202	ADAM10	in_gene	intron_variant	NA	G/C	NA	NA	58379360	59215754	0.1349	1.07 (1.05-1.09)	6.695e-12	34.8	0.009544	NA	NA	YES	3.05786e-07	NA	NA	NA	58379360	59120380	0.1359	1.09 (1.06-1.11)	1.416e-14	28.8	0.03224	1.07 (1.05-1.1)	7.35842e-11	NA	58379360	58982538	0.1431	1.08 (1.06-1.11)	6.163e-11	32.8	0.01736	NA	NA	NA
ADAM10	chr15:58730416:T:C	YES	NA	NA	NA	main + no-proxy + no-biobank (chr15:58730416:T:C, chr15:58763611:T:C, chr15:58764824:T:A) / main + no-proxy + no-biobank (chr15:58388755:T:C, chr15:58388755:T:C, chr15:58389310:G:C) / no-proxy (chr15:58701202:G:C)	Tier1	YES	rs442495	15	58730416	ADAM10	in_gene	intron_variant	NA	C/T	YES	NA	58379360	59215754	0.337	0.94 (0.93-0.95)	3.087e-21	0	0.6978	0.95 (0.93-0.96)	1.34691e-15	YES	0.146132	YES	2.00214e-20	NA	58379360	59120380	0.3402	0.94 (0.93-0.95)	7.437e-18	0	0.6792	NA	NA	NA	58379360	58982538	0.3127	0.94 (0.92-0.96)	6.886e-12	0	0.6743	NA	NA	NA
ADAM10	chr15:58763611:T:C	NA	YES	NA	NA	main + no-proxy + no-biobank (chr15:58730416:T:C, chr15:58763611:T:C, chr15:58764824:T:A) / main + no-proxy + no-biobank (chr15:58388755:T:C, chr15:58388755:T:C, chr15:58389310:G:C) / no-proxy (chr15:58701202:G:C)	Tier1	YES	rs572107	15	58763611	MINDY2	outside_gene	NA	NA	C/T	NA	NA	58379360	59215754	0.3135	0.94 (0.93-0.95)	1.12e-20	2.2	0.43	NA	NA	YES	0.00353256	NA	NA	YES	58379360	59120380	0.315	0.94 (0.92-0.95)	4.264e-19	3.1	0.4101	0.94 (0.93-0.96)	7.84298e-15	NA	58379360	58982538	0.2881	0.94 (0.92-0.95)	4.367e-13	4.4	0.3861	NA	NA	NA
ADAM10	chr15:58764824:T:A	NA	NA	YES	chr15:58730416:T:C	main + no-proxy + no-biobank (chr15:58730416:T:C, chr15:58763611:T:C, chr15:58764824:T:A) / main + no-proxy + no-biobank (chr15:58388755:T:C, chr15:58388755:T:C, chr15:58389310:G:C) / no-proxy (chr15:58701202:G:C)	Tier1	YES	rs602602	15	58764824	MINDY2	outside_gene	NA	NA	A/T	NA	NA	58379360	59215754	0.2977	0.94 (0.93-0.95)	7.72e-21	12.5	0.2247	NA	NA	NA	NA	NO	NA	NA	58379360	59120380	0.2993	0.94 (0.92-0.95)	1.225e-18	13.3	0.2114	NA	NA	YES	58379360	58982538	0.2747	0.93 (0.92-0.95)	1.224e-13	13.4	0.2162	0.94 (0.93-0.96)	3.21958e-09	NA
APH1B	chr15:63277703:C:T	YES	YES	YES	NA	main + no-proxy + no-biobank (chr15:63277703:C:T, chr15:63277703:C:T, chr15:63277703:C:T)	Tier1	YES	rs117618017	15	63277703	APH1B	in_gene	missense_variant	0.049	T/C	YES	NA	63043900	63472698	0.1379	1.1 (1.08-1.12)	2.432e-25	0	0.5021	1.1 (1.08-1.12)	1.28741e-23	NO	NA	NO	NA	YES	63043900	63334341	0.1376	1.11 (1.09-1.13)	2.078e-24	4.1	0.3912	1.11 (1.08-1.13)	9.34828e-23	YES	63115191	63472582	0.1461	1.12 (1.09-1.15)	7.181e-20	0	0.6989	1.12 (1.09-1.14)	1.60169e-18	NA
SNX1/CIAO2A	chr15:64078384:C:T	YES	YES	NA	NA	main + no-proxy + no-biobank (chr15:64078384:C:T, chr15:64078384:C:T, chr15:64148980:C:T)	Tier1	YES	rs367059	15	64078384	CIAO2A	in_gene	intron_variant	NA	T/C	YES	NA	64050715	64714152	0.2045	1.07 (1.05-1.08)	2.179e-17	0	0.6439	1.06 (1.05-1.08)	7.72411e-15	NO	NA	NO	NA	YES	63957219	64867598	0.2047	1.07 (1.05-1.09)	9.214e-17	0	0.5919	1.07 (1.05-1.08)	4.35082e-14	NA	64056659	64586736	0.214	1.07 (1.05-1.09)	1.921e-10	0	0.5197	NA	NA	NA
SNX1/CIAO2A	chr15:64148980:C:T	NA	NA	YES	chr15:64078384:C:T	main + no-proxy + no-biobank (chr15:64078384:C:T, chr15:64078384:C:T, chr15:64148980:C:T)	Tier1	YES	rs36037221	15	64148980	SNX22	outside_gene	NA	NA	C/T	NA	NA	64050715	64714152	0.2156	1.06 (1.05-1.08)	4.917e-16	0	0.8683	NA	NA	NA	NA	NO	NA	NA	63957219	64867598	0.2163	1.07 (1.05-1.09)	1.058e-15	0	0.853	NA	NA	YES	64056659	64586736	0.2293	1.07 (1.05-1.09)	1.299e-10	0	0.7884	1.06 (1.04-1.08)	8.56048e-09	NA
CTSH	chr15:78944951:C:T	YES	YES	NA	NA	main + no-proxy (chr15:78944951:C:T, chr15:78944951:C:T)	Tier1	YES	rs2289702	15	78944951	CTSH	in_gene	missense_variant/intron_variant/5_prime_UTR_variant	0.23	T/C	YES	NA	78926846	78947377	0.1043	0.94 (0.92-0.96)	4.003e-09	0	0.9811	0.94 (0.92-0.96)	4.00511e-09	NO	NA	NA	NA	YES	78926846	78944951	0.1044	0.94 (0.92-0.96)	5.922e-09	0	0.985	0.94 (0.92-0.96)	5.92458e-09	NA	NA	NA	0.0971	0.94 (0.91-0.96)	3.293e-06	0	0.9676	NA	NA	NA
AXIN1	chr16:308322:G:C	YES	NA	NA	NA	main (chr16:308322:G:C)	Tier2	NO	rs8059634	16	308322	AXIN1	in_gene	intron_variant	NA	C/G	YES	NA	274052	731757	0.4468	0.97 (0.95-0.98)	3.826e-08	0	0.997	0.97 (0.96-0.98)	1.08168e-07	NA	NA	NA	NA	NA	NA	NA	0.4434	0.97 (0.96-0.98)	5.041e-06	0	0.9919	NA	NA	NA	NA	NA	0.4342	0.97 (0.95-0.98)	0.0001322	0	0.9909	NA	NA	NA
MEFV	chr16:3250488:A:C	NA	NA	YES	NA	no-biobank (chr16:3250488:A:C)	Tier2	NO	rs181782815	16	3250488	MEFV	in_gene	intron_variant	NA	C/A	NA	NA	NA	NA	0.0022	1.45 (1.18-1.77)	0.0003123	82.4	2.92e-05	NA	NA	NA	NA	NA	NA	NA	NA	NA	0.0024	1.46 (1.17-1.82)	0.0008164	83.1	1.71e-05	NA	NA	YES	3250488	3250488	0.0023	2.58 (1.88-3.55)	4.339e-09	45.7	0.1584	NA	NA	NA
IQCK	chr16:19729765:T:C	NA	YES	NA	chr16:19804089:G:A	main + no-proxy + no-biobank (chr16:19804089:G:A, chr16:19729765:T:C, chr16:19804089:G:A)	Tier1	YES	rs8056030	16	19729765	IQCK	in_gene	intron_variant	NA	C/T	NA	NA	19694877	19966411	0.1744	0.95 (0.93-0.97)	3.89e-09	8.3	0.3077	NA	NA	NO	NA	NA	NA	YES	19694877	19966411	0.1742	0.93 (0.91-0.95)	1.642e-12	0	0.6599	0.93 (0.91-0.95)	1.43819e-12	NA	19694877	19966411	0.1778	0.93 (0.91-0.95)	5.687e-11	0	0.6028	NA	NA	NA
IQCK	chr16:19804089:G:A	YES	NA	YES	NA	main + no-proxy + no-biobank (chr16:19804089:G:A, chr16:19729765:T:C, chr16:19804089:G:A)	Tier1	YES	rs9926151	16	19804089	IQCK	in_gene	intron_variant	NA	A/G	YES	NA	19694877	19966411	0.1668	0.95 (0.94-0.97)	2.549e-09	5	0.3715	0.95 (0.94-0.97)	2.32319e-09	NO	NA	NO	NA	NA	19694877	19966411	0.1653	0.94 (0.92-0.95)	1.812e-12	0	0.7166	NA	NA	YES	19694877	19966411	0.1722	0.93 (0.91-0.95)	4.831e-12	0	0.7956	0.93 (0.91-0.95)	3.88348e-12	NA
UBFD1	chr16:23432947:T:C	NA	NA	YES	chr16:23562384:CAG:C	main + no-proxy + no-biobank (chr16:23562384:CAG:C, chr16:23562384:CAG:C, chr16:23432947:T:C)	Tier1	NO	rs250555	16	23432947	COG7	in_gene	intron_variant	NA	C/T	NA	NA	23383078	23637032	0.1713	0.96 (0.94-0.97)	5.948e-08	3.4	0.4037	NA	NA	NA	NA	NO	NA	NA	23385792	23601679	0.1737	0.95 (0.94-0.97)	7.032e-08	1.7	0.4399	NA	NA	YES	23385792	23601679	0.1576	0.94 (0.92-0.96)	3.852e-08	0	0.5277	0.94 (0.92-0.96)	3.7218e-08	UBFD1 main / COG7 no_biobank
UBFD1	chr16:23562384:CAG:C	YES	YES	NA	NA	main + no-proxy + no-biobank (chr16:23562384:CAG:C, chr16:23562384:CAG:C, chr16:23432947:T:C)	Tier1	NO	rs35228710	16	23562384	UBFD1	in_gene	intron_variant	NA	C/CAG	YES	NA	23383078	23637032	0.1548	0.95 (0.93-0.97)	7.072e-09	9.2	0.2896	0.95 (0.93-0.97)	9.70303e-09	NO	NA	NO	NA	YES	23385792	23601679	0.1565	0.95 (0.93-0.96)	8.362e-09	7.1	0.3299	0.95 (0.93-0.96)	8.94321e-09	NA	23385792	23601679	0.1432	0.94 (0.91-0.96)	4.266e-08	7.3	0.3307	NA	NA	NA
DOC2A	chr16:30010081:C:T	YES	NA	NA	NA	main + no-proxy + no-biobank (chr16:30010081:C:T, chr16:30086868:GTGA:G, chr16:30086868:GTGA:G)	Tier1	YES	rs1140239	16	30010081	DOC2A	in_gene	missense_variant	0.05	T/C	YES	NA	29861040	30105932	0.3837	0.96 (0.94-0.97)	3.579e-12	8.6	0.3002	0.96 (0.95-0.97)	1.37307e-09	NO	NA	NO	NA	NA	29871169	30105932	0.3807	0.96 (0.94-0.97)	5.476e-11	8.3	0.3063	NA	NA	NA	29871169	30105932	0.3745	0.95 (0.93-0.96)	2.21e-10	0	0.481	NA	NA	NA
DOC2A	chr16:30086868:GTGA:G	NA	YES	YES	chr16:30010081:C:T	main + no-proxy + no-biobank (chr16:30010081:C:T, chr16:30086868:GTGA:G, chr16:30086868:GTGA:G)	Tier1	YES	rs3833842	16	30086868	TBX6	in_gene	intron_variant	NA	G/GTGA	NA	NA	29861040	30105932	0.3843	0.96 (0.94-0.97)	4.561e-12	8.4	0.305	NA	NA	NO	NA	NO	NA	YES	29871169	30105932	0.3805	0.95 (0.94-0.97)	4.083e-11	7.8	0.3176	0.95 (0.94-0.97)	4.9975e-11	YES	29871169	30105932	0.3741	0.94 (0.93-0.96)	7.879e-11	0	0.5236	0.94 (0.93-0.96)	9.58758e-11	NA
KAT8/BCKDK	chr16:31111250:C:T	YES	NA	NA	NA	main (chr16:31111250:C:T)	Tier2	YES	rs889555	16	31111250	BCKDK	in_gene	intron_variant	NA	T/C	YES	NA	30612658	31161713	0.2856	0.96 (0.95-0.97)	5.429e-09	0	0.5165	0.97 (0.95-0.98)	2.16168e-06	NA	NA	NA	NA	NA	NA	NA	0.2865	0.97 (0.95-0.98)	5e-05	0	0.5863	NA	NA	NA	NA	NA	0.2759	0.96 (0.94-0.98)	6.321e-06	0	0.6478	NA	NA	NA
IL34/MTSS2	chr16:70662369:T:C	YES	YES	YES	NA	main + no-proxy + no-biobank (chr16:70662369:T:C, chr16:70662369:T:C, chr16:70662369:T:C)	Tier1	YES	rs11538963	16	70662369	MTSS2	in_gene	3_prime_UTR_variant	NA	C/T	YES	NA	69742808	71203684	0.094	1.08 (1.06-1.1)	1.568e-12	5.2	0.3683	1.08 (1.06-1.1)	2.36429e-12	NO	NA	NO	NA	YES	70604132	71097797	0.0942	1.09 (1.07-1.12)	2.037e-13	0.4	0.4652	1.09 (1.06-1.12)	3.18753e-13	YES	70624592	70679884	0.0936	1.1 (1.07-1.13)	3.409e-10	6.7	0.3416	1.1 (1.07-1.13)	3.42651e-10	NA
MAF	chr16:79574511:T:C	YES	YES	NA	NA	main + no-proxy (chr16:79574511:T:C, chr16:79574511:T:C)	Tier1	YES	rs450674	16	79574511	MAF	outside_gene	NA	NA	C/T	YES	NA	79532253	79595226	0.3741	0.96 (0.95-0.97)	2.374e-11	0	0.527	0.96 (0.95-0.97)	4.41673e-11	NO	NA	NA	NA	YES	79525378	79595226	0.3703	0.95 (0.94-0.96)	1.476e-12	0	0.6206	0.95 (0.94-0.97)	3.92147e-12	NA	NA	NA	0.3662	0.95 (0.94-0.97)	6.827e-08	0	0.6162	NA	NA	NA
PLCG2	chr16:81739398:G:A	NA	NA	YES	chr16:81739604:A:G	main + no-proxy + no-biobank (chr16:81908423:C:G, chr16:81908423:C:G, chr16:81908423:C:G) / main + no-proxy + no-biobank (chr16:81942226:T:G, chr16:81942226:T:G, chr16:81937798:T:C) / main + no-proxy + no-biobank (chr16:81739604:A:G, chr16:81740537:T:G, chr16:81739398:G:A) / main (chr16:81883307:A:G) / main (chr16:81873876:G:A)	Tier1	YES	rs12446759	16	81739398	PLCG2	outside_gene	NA	NA	G/A	NA	NA	81655577	81962192	0.3893	0.95 (0.94-0.96)	4.338e-15	21.5	0.09042	NA	NA	NA	NA	NO	NA	NA	81737811	81962192	0.3885	0.95 (0.94-0.96)	8.765e-13	21.5	0.09001	NA	NA	YES	81737811	81960369	0.403	0.94 (0.92-0.95)	2.803e-13	15.8	0.1776	0.94 (0.92-0.95)	5.25669e-13	NA
PLCG2	chr16:81739604:A:G	YES	NA	NA	NA	main + no-proxy + no-biobank (chr16:81908423:C:G, chr16:81908423:C:G, chr16:81908423:C:G) / main + no-proxy + no-biobank (chr16:81942226:T:G, chr16:81942226:T:G, chr16:81937798:T:C) / main + no-proxy + no-biobank (chr16:81739604:A:G, chr16:81740537:T:G, chr16:81739398:G:A) / main (chr16:81883307:A:G) / main (chr16:81873876:G:A)	Tier1	YES	rs12444183	16	81739604	PLCG2	outside_gene	NA	NA	A/G	NA	YES	81655577	81962192	0.3747	0.95 (0.94-0.96)	9.357e-16	20.9	0.0968	0.95 (0.94-0.96)	1.76179e-14	YES	0.0140643	YES	1.48488e-14	NA	81737811	81962192	0.3731	0.95 (0.94-0.96)	1.446e-13	21.3	0.09288	NA	NA	NA	81737811	81960369	0.3824	0.94 (0.92-0.96)	4.784e-13	18.2	0.1413	NA	NA	NA
PLCG2	chr16:81740537:T:G	NA	YES	NA	NA	main + no-proxy + no-biobank (chr16:81908423:C:G, chr16:81908423:C:G, chr16:81908423:C:G) / main + no-proxy + no-biobank (chr16:81942226:T:G, chr16:81942226:T:G, chr16:81937798:T:C) / main + no-proxy + no-biobank (chr16:81739604:A:G, chr16:81740537:T:G, chr16:81739398:G:A) / main (chr16:81883307:A:G) / main (chr16:81873876:G:A)	Tier1	YES	rs4544235	16	81740537	PLCG2	outside_gene	NA	NA	T/G	NA	NA	81655577	81962192	0.4225	0.95 (0.94-0.96)	2.515e-15	0	0.5719	NA	NA	YES	0.0183508	NA	NA	NA	81737811	81962192	0.4251	0.95 (0.93-0.96)	1.553e-13	0	0.569	0.95 (0.94-0.96)	2.13368e-12	NA	81737811	81960369	0.4252	0.94 (0.92-0.96)	1.096e-12	0	0.6694	NA	NA	NA
PLCG2	chr16:81873876:G:A	YES	NA	NA	NA	main + no-proxy + no-biobank (chr16:81908423:C:G, chr16:81908423:C:G, chr16:81908423:C:G) / main + no-proxy + no-biobank (chr16:81942226:T:G, chr16:81942226:T:G, chr16:81937798:T:C) / main + no-proxy + no-biobank (chr16:81739604:A:G, chr16:81740537:T:G, chr16:81739398:G:A) / main (chr16:81883307:A:G) / main (chr16:81873876:G:A)	Tier1	YES	rs4888184	16	81873876	PLCG2	in_gene	intron_variant	NA	G/A	NA	YES	81655577	81962192	0.1049	1.05 (1.03-1.07)	4.386e-07	0	0.7916	1.06 (1.04-1.08)	8.03964e-09	YES	1.40659e-08	YES	1.22565e-08	NA	81737811	81962192	0.1055	1.05 (1.02-1.07)	5.628e-05	0	0.7813	NA	NA	NA	81737811	81960369	0.11	1.06 (1.03-1.09)	1.108e-05	0	0.8141	NA	NA	NA
PLCG2	chr16:81883307:A:G	YES	NA	NA	NA	main + no-proxy + no-biobank (chr16:81908423:C:G, chr16:81908423:C:G, chr16:81908423:C:G) / main + no-proxy + no-biobank (chr16:81942226:T:G, chr16:81942226:T:G, chr16:81937798:T:C) / main + no-proxy + no-biobank (chr16:81739604:A:G, chr16:81740537:T:G, chr16:81739398:G:A) / main (chr16:81883307:A:G) / main (chr16:81873876:G:A)	Tier1	YES	rs11548656	16	81883307	PLCG2	in_gene	missense_variant/intron_variant	0.068	G/A	NA	YES	81655577	81962192	0.039	0.91 (0.88-0.94)	1.14e-08	0	0.9747	0.91 (0.88-0.94)	3.2829e-09	YES	2.40091e-09	YES	3.71033e-10	NA	81737811	81962192	0.0396	0.91 (0.88-0.95)	6.281e-07	0	0.975	NA	NA	NA	81737811	81960369	0.0391	0.91 (0.87-0.95)	3.67e-05	0	0.9754	NA	NA	NA
PLCG2	chr16:81908423:C:G	YES	YES	YES	NA	main + no-proxy + no-biobank (chr16:81908423:C:G, chr16:81908423:C:G, chr16:81908423:C:G) / main + no-proxy + no-biobank (chr16:81942226:T:G, chr16:81942226:T:G, chr16:81937798:T:C) / main + no-proxy + no-biobank (chr16:81739604:A:G, chr16:81740537:T:G, chr16:81739398:G:A) / main (chr16:81883307:A:G) / main (chr16:81873876:G:A)	Tier1	YES	rs72824905	16	81908423	PLCG2	in_gene	missense_variant	0.085	G/C	YES	NA	81655577	81962192	0.0096	0.73 (0.67-0.78)	6.669e-17	0	0.9952	0.72 (0.66-0.77)	4.4214e-18	YES	1.88073e-18	YES	1.68618e-18	NA	81737811	81962192	0.0101	0.73 (0.67-0.79)	1.449e-14	0	0.9943	0.71 (0.66-0.77)	6.93606e-16	NA	81737811	81960369	0.0081	0.73 (0.66-0.81)	1.321e-09	0	0.9793	0.72 (0.65-0.8)	3.32977e-10	NA
PLCG2	chr16:81937798:T:C	NA	NA	YES	NA	main + no-proxy + no-biobank (chr16:81908423:C:G, chr16:81908423:C:G, chr16:81908423:C:G) / main + no-proxy + no-biobank (chr16:81942226:T:G, chr16:81942226:T:G, chr16:81937798:T:C) / main + no-proxy + no-biobank (chr16:81739604:A:G, chr16:81740537:T:G, chr16:81739398:G:A) / main (chr16:81883307:A:G) / main (chr16:81873876:G:A)	Tier1	YES	rs1071644	16	81937798	PLCG2	in_gene	synonymous_variant	NA	T/C	NA	NA	81655577	81962192	0.4784	1.05 (1.03-1.06)	1.539e-13	0	0.751	NA	NA	NA	NA	YES	0.00422465	NA	81737811	81962192	0.4788	1.05 (1.04-1.07)	4.29e-15	0	0.753	NA	NA	NA	81737811	81960369	0.4815	1.05 (1.04-1.07)	2.375e-10	0	0.7282	1.06 (1.05-1.08)	1.91798e-13	NA
PLCG2	chr16:81942226:T:G	YES	YES	NA	NA	main + no-proxy + no-biobank (chr16:81908423:C:G, chr16:81908423:C:G, chr16:81908423:C:G) / main + no-proxy + no-biobank (chr16:81942226:T:G, chr16:81942226:T:G, chr16:81937798:T:C) / main + no-proxy + no-biobank (chr16:81739604:A:G, chr16:81740537:T:G, chr16:81739398:G:A) / main (chr16:81883307:A:G) / main (chr16:81873876:G:A)	Tier1	YES	rs4485362	16	81942226	PLCG2	in_gene	intron_variant	NA	G/T	NA	YES	81655577	81962192	0.465	0.95 (0.94-0.97)	2.739e-14	0	0.6166	0.95 (0.94-0.96)	5.61575e-18	YES	6.98933e-19	YES	0.0092897	YES	81737811	81962192	0.4646	0.95 (0.93-0.96)	6.15e-16	0	0.6146	0.94 (0.93-0.95)	2.70949e-19	NA	81737811	81960369	0.4653	0.95 (0.93-0.96)	3.906e-10	0	0.5556	NA	NA	NA
C16orf95	chr16:87200332:C:G	NA	YES	NA	NA	no-proxy (chr16:87200332:C:G)	Tier2	NO	rs8047567	16	87200332	C16orf95	outside_gene	NA	NA	C/G	NA	NA	NA	NA	0.3523	0.97 (0.95-0.98)	4.768e-07	13.7	0.2039	NA	NA	NA	NA	NA	NA	YES	87188547	87224482	0.3554	0.96 (0.95-0.97)	2.566e-08	4.8	0.3765	0.96 (0.95-0.98)	4.4843e-08	NA	NA	NA	0.3381	0.97 (0.95-0.99)	0.0002923	0.6	0.4608	NA	NA	NA
PRDM7	chr16:90103687:G:A	YES	YES	YES	NA	main + no-proxy + no-biobank (chr16:90103687:G:A, chr16:90103687:G:A, chr16:90103687:G:A)	Tier1	YES	rs56407236	16	90103687	PRDM7	outside_gene	NA	NA	A/G	YES	NA	89575216	90103687	0.0676	1.11 (1.08-1.13)	1.938e-14	0	0.6683	1.11 (1.08-1.14)	3.26214e-15	NO	NA	NO	NA	YES	89746522	90103687	0.0671	1.12 (1.09-1.15)	1.568e-14	0	0.7714	1.12 (1.09-1.15)	1.59347e-14	YES	90059414	90103687	0.0687	1.12 (1.08-1.16)	1.186e-10	0	0.7715	1.12 (1.08-1.16)	8.88117e-11	NA
WDR81/SERPINF2	chr17:1749797:G:A	YES	YES	NA	NA	main + no-proxy (chr17:1749797:G:A, chr17:1749797:G:A)	Tier1	YES	rs3976	17	1749797	SERPINF2	in_gene	intron_variant	NA	A/G	YES	NA	1486735	1754605	0.2255	1.05 (1.04-1.07)	6.328e-11	0	0.7503	1.05 (1.04-1.07)	5.01605e-11	NO	NA	NA	NA	YES	1485778	2071740	0.2253	1.05 (1.04-1.07)	1.615e-10	0	0.7806	1.05 (1.04-1.07)	1.56844e-10	NA	NA	NA	0.2175	1.05 (1.03-1.07)	1.658e-06	0	0.6603	NA	NA	NA
SCIMP/RABEP1	chr17:5236512:G:A	YES	YES	NA	NA	main + no-proxy + no-biobank (chr17:5236512:G:A, chr17:5236512:G:A, chr17:5236513:C:T)	Tier1	YES	rs57402520	17	5236512	SCIMP	outside_gene	NA	NA	A/G	YES	NA	4802814	5371652	0.1297	1.07 (1.05-1.09)	4.568e-13	0	0.5195	1.08 (1.06-1.1)	4.63351e-15	NO	NA	NO	NA	YES	4802814	5369413	0.1319	1.06 (1.04-1.08)	1.253e-08	14.3	0.1955	1.06 (1.04-1.08)	1.09637e-08	NA	4802814	5369413	0.1236	1.08 (1.06-1.11)	3.935e-10	0	0.5436	NA	NA	NA
SCIMP/RABEP1	chr17:5236513:C:T	NA	NA	YES	chr17:5236512:G:A	main + no-proxy + no-biobank (chr17:5236512:G:A, chr17:5236512:G:A, chr17:5236513:C:T)	Tier1	YES	rs58124010	17	5236513	SCIMP	outside_gene	NA	NA	T/C	NA	NA	4802814	5371652	0.13	1.07 (1.05-1.09)	5.169e-13	0	0.5627	NA	NA	NA	NA	NO	NA	NA	4802814	5369413	0.1319	1.06 (1.04-1.08)	1.366e-08	13.3	0.2102	NA	NA	YES	4802814	5369413	0.1234	1.08 (1.06-1.11)	3.695e-10	0	0.5857	1.08 (1.06-1.11)	3.71251e-10	NA
MYO15A/TOM1L2	chr17:17967660:G:T	YES	NA	NA	NA	main (chr17:17967660:G:T)	Tier1	YES	rs60073596	17	17967660	TOM1L2	in_gene	intron_variant	NA	T/G	YES	NA	17823334	18358422	0.3367	0.96 (0.95-0.97)	1.692e-09	10.4	0.2637	0.96 (0.95-0.97)	1.6935e-09	NA	NA	NA	NA	NA	NA	NA	0.3395	0.97 (0.95-0.98)	1.237e-06	7.1	0.3283	NA	NA	NA	NA	NA	0.3382	0.97 (0.96-0.99)	0.001366	1.6	0.4407	NA	NA	NA
GRN	chr17:44352876:C:T	YES	YES	YES	NA	main + no-proxy + no-biobank (chr17:44352876:C:T, chr17:44352876:C:T, chr17:44352876:C:T)	Tier1	YES	rs5848	17	44352876	GRN	in_gene	3_prime_UTR_variant	NA	T/C	YES	NA	44349572	44547036	0.294	1.06 (1.05-1.08)	6.696e-19	12.7	0.221	1.06 (1.05-1.08)	4.44446e-18	NO	NA	NO	NA	YES	44315400	44527483	0.2969	1.07 (1.05-1.08)	1.536e-17	13.2	0.2127	1.06 (1.05-1.08)	1.20082e-16	YES	44350364	44352876	0.2932	1.06 (1.04-1.08)	2.526e-10	7	0.3364	1.06 (1.04-1.08)	8.64307e-10	NA
MAPT	chr17:46014622:T:C	YES	NA	NA	NA	main + no-proxy + no-biobank (chr17:46014622:T:C, chr17:46024505:A:G, chr17:46779760:CT:C)	Tier1	YES	rs62062271	17	46014622	MAPT	in_gene	intron_variant	NA	C/T	YES	NA	45382815	46788237	0.2188	0.94 (0.93-0.96)	7.011e-15	16.7	0.1571	0.94 (0.93-0.96)	1.47374e-14	NO	NA	YES	1.36512e-05	NA	45382815	46789236	0.2165	0.93 (0.92-0.95)	9.226e-16	10.5	0.2637	NA	NA	NA	45386127	46788237	0.232	0.94 (0.92-0.96)	1.078e-10	14.8	0.1955	NA	NA	NA
MAPT	chr17:46024505:A:G	NA	YES	NA	chr17:46014622:T:C	main + no-proxy + no-biobank (chr17:46014622:T:C, chr17:46024505:A:G, chr17:46779760:CT:C)	Tier1	YES	rs8712	17	46024505	MAPT	in_gene	3_prime_UTR_variant	NA	G/A	NA	NA	45382815	46788237	0.2123	0.94 (0.93-0.96)	7.204e-15	23.3	0.07142	NA	NA	NO	NA	NA	NA	YES	45382815	46789236	0.2091	0.93 (0.92-0.95)	9.028e-16	17.9	0.1373	0.93 (0.92-0.95)	5.25516e-15	NA	45386127	46788237	0.224	0.94 (0.92-0.96)	2.233e-10	17.8	0.1471	NA	NA	NA
MAPT	chr17:46779760:CT:C	NA	NA	YES	NA	main + no-proxy + no-biobank (chr17:46014622:T:C, chr17:46024505:A:G, chr17:46779760:CT:C)	Tier1	YES	rs139495016	17	46779760	WNT3	in_gene	intron_variant	NA	CT/C	NA	NA	45382815	46788237	0.2263	0.94 (0.93-0.96)	5.912e-11	28.3	0.03664	NA	NA	NA	NA	YES	0.278821	NA	45382815	46789236	0.2284	0.93 (0.92-0.95)	2.834e-12	22.1	0.09003	NA	NA	YES	45386127	46788237	0.2305	0.93 (0.91-0.95)	6.132e-12	23.8	0.07552	0.93 (0.91-0.95)	1.61574e-11	NA
ABI3	chr17:49219935:T:C	YES	YES	YES	NA	main + no-proxy + no-biobank (chr17:49219935:T:C, chr17:49219935:T:C, chr17:49219935:T:C) / no-proxy (chr17:49267168:T:C)	Tier1	YES	rs616338	17	49219935	ABI3	in_gene	missense_variant	0.024	T/C	YES	NA	49219935	49404152	0.0126	1.31 (1.23-1.39)	7.845e-18	0	0.5843	1.29 (1.21-1.37)	3.66142e-16	YES	9.75359e-16	NO	NA	YES	49209747	49437814	0.0129	1.3 (1.22-1.39)	2.739e-14	0	0.5521	1.28 (1.2-1.37)	7.57775e-13	YES	49209747	49373413	0.014	1.31 (1.2-1.43)	1.486e-09	5.1	0.386	1.29 (1.18-1.41)	1.09627e-08	NA
ABI3	chr17:49267168:T:C	NA	YES	NA	NA	main + no-proxy + no-biobank (chr17:49219935:T:C, chr17:49219935:T:C, chr17:49219935:T:C) / no-proxy (chr17:49267168:T:C)	Tier1	YES	rs11655466	17	49267168	PHOSPHO1	outside_gene	NA	NA	T/C	NA	NA	49219935	49404152	0.4648	1.04 (1.03-1.06)	5.477e-10	14.5	0.1927	NA	NA	YES	7.26866e-08	NA	NA	NA	49209747	49437814	0.4672	1.05 (1.03-1.06)	2.546e-10	11.4	0.2474	1.04 (1.03-1.06)	1.70902e-08	NA	49209747	49373413	0.4761	1.05 (1.03-1.06)	7.007e-08	15.3	0.1855	NA	NA	NA
TSPOAP1	chr17:58326988:A:G	YES	YES	NA	NA	main + no-proxy + no-biobank (chr17:58326988:A:G, chr17:58326988:A:G, chr17:58332680:A:G)	Tier1	YES	rs2526378	17	58326988	TSPOAP1	in_gene	intron_variant	NA	G/A	YES	NA	58313062	58861925	0.4642	0.96 (0.94-0.97)	6.815e-13	16.5	0.1585	0.96 (0.94-0.97)	4.49234e-13	NO	NA	NO	NA	YES	58205727	59210093	0.4672	0.95 (0.94-0.97)	2.791e-12	15.2	0.1792	0.95 (0.94-0.97)	2.00303e-12	NA	58222906	59152355	0.4497	0.94 (0.93-0.96)	3.48e-13	5.2	0.3699	NA	NA	NA
TSPOAP1	chr17:58332680:A:G	NA	NA	YES	chr17:58326988:A:G	main + no-proxy + no-biobank (chr17:58326988:A:G, chr17:58326988:A:G, chr17:58332680:A:G)	Tier1	YES	rs2526377	17	58332680	TSPOAP1	outside_gene	NA	NA	G/A	NA	NA	58313062	58861925	0.456	0.96 (0.94-0.97)	8.298e-13	19.7	0.1127	NA	NA	NA	NA	NO	NA	NA	58205727	59210093	0.4585	0.95 (0.94-0.97)	3.802e-12	18.5	0.1285	NA	NA	YES	58222906	59152355	0.4433	0.94 (0.92-0.96)	2.092e-13	7.6	0.3234	0.94 (0.92-0.96)	1.48583e-13	NA
ACE	chr17:63470992:C:T	YES	NA	YES	NA	main + no-proxy + no-biobank (chr17:63471557:C:T, chr17:63471557:C:T, chr17:63471557:C:T) / main + no-proxy + no-biobank (chr17:63470992:C:T, chr17:63478502:CA:C, chr17:63470992:C:T)	Tier1	YES	rs185105129	17	63470992	ACE	outside_gene	NA	NA	T/C	NA	YES	63422371	63502251	0.0159	1.18 (1.13-1.24)	2.829e-11	15.6	0.1922	1.16 (1.1-1.22)	5.05343e-09	YES	5.46548e-09	YES	5.46548e-09	NA	63449082	63502251	0.0157	1.18 (1.12-1.25)	3.111e-09	17.5	0.1631	NA	NA	NA	63422371	63502251	0.015	1.25 (1.17-1.34)	4.557e-10	12.4	0.2526	1.22 (1.14-1.31)	2.09151e-08	NA
ACE	chr17:63471557:C:T	YES	YES	YES	NA	main + no-proxy + no-biobank (chr17:63471557:C:T, chr17:63471557:C:T, chr17:63471557:C:T) / main + no-proxy + no-biobank (chr17:63470992:C:T, chr17:63478502:CA:C, chr17:63470992:C:T)	Tier1	YES	rs4277405	17	63471557	ACE	outside_gene	NA	NA	C/T	YES	NA	63422371	63502251	0.3854	0.94 (0.93-0.95)	1.672e-21	0	0.8856	0.94 (0.93-0.96)	2.72185e-19	YES	3.02857e-19	YES	3.02857e-19	YES	63449082	63502251	0.3876	0.94 (0.92-0.95)	1.918e-20	0	0.8015	0.94 (0.93-0.95)	8.95768e-19	YES	63422371	63502251	0.3854	0.94 (0.92-0.95)	2.947e-14	0	0.808	0.94 (0.92-0.96)	1.29013e-12	NA
ACE	chr17:63478502:CA:C	NA	YES	NA	chr17:63470992:C:T	main + no-proxy + no-biobank (chr17:63471557:C:T, chr17:63471557:C:T, chr17:63471557:C:T) / main + no-proxy + no-biobank (chr17:63470992:C:T, chr17:63478502:CA:C, chr17:63470992:C:T)	Tier1	YES	rs367727597	17	63478502	ACE	in_gene	intron_variant	NA	C/CA	NA	NA	63422371	63502251	0.0157	1.24 (1.16-1.32)	6.784e-10	12.6	0.2465	NA	NA	NO	NA	NA	NA	NA	63449082	63502251	0.0157	1.24 (1.16-1.32)	6.784e-10	12.6	0.2465	1.21 (1.13-1.29)	3.68141e-08	NA	63422371	63502251	0.0154	1.24 (1.16-1.33)	1.003e-09	14.5	0.2184	NA	NA	NA
ZCCHC2	chr18:62495558:T:C	NA	NA	YES	NA	no-biobank (chr18:62495558:T:C)	Tier2	NO	rs4941139	18	62495558	ZCCHC2	outside_gene	NA	NA	C/T	NA	NA	NA	NA	0.329	0.98 (0.96-0.99)	0.0006063	14.3	0.1927	NA	NA	NA	NA	NA	NA	NA	NA	NA	0.3287	0.97 (0.95-0.98)	8.78e-06	0.6	0.4621	NA	NA	YES	62458740	62587918	0.3267	0.95 (0.93-0.97)	2.64e-08	0	0.816	0.95 (0.93-0.97)	2.64783e-08	NA
ABCA7	chr19:1038077:T:G	NA	YES	NA	chr19:1043979:C:G	main + no-proxy + no-biobank (chr19:1050875:A:G, chr19:1050875:A:G, chr19:1050875:A:G) / main + no-proxy + no-biobank (chr19:1043979:C:G, chr19:1038077:T:G, chr19:1058177:A:G) / main (chr19:1061893:G:C) / main + no-proxy (chr19:1059057:G:A, chr19:1059057:G:A)	Tier1	YES	rs2070217	19	1038077	CNN2	in_gene	3_prime_UTR_variant	NA	G/T	NA	NA	897770	1257137	0.0395	0.89 (0.86-0.92)	4.136e-12	1.8	0.4376	NA	NA	NO	NA	NA	NA	NA	897770	1257137	0.0394	0.89 (0.86-0.92)	4.319e-10	1.9	0.4365	0.83 (0.8-0.86)	1.3793e-22	NA	957975	1120273	0.0362	0.9 (0.86-0.94)	7.081e-06	7.5	0.3287	NA	NA	NA
ABCA7	chr19:1043979:C:G	YES	NA	NA	NA	main + no-proxy + no-biobank (chr19:1050875:A:G, chr19:1050875:A:G, chr19:1050875:A:G) / main + no-proxy + no-biobank (chr19:1043979:C:G, chr19:1038077:T:G, chr19:1058177:A:G) / main (chr19:1061893:G:C) / main + no-proxy (chr19:1059057:G:A, chr19:1059057:G:A)	Tier1	YES	rs113767014	19	1043979	ABCA7	in_gene	intron_variant	NA	G/C	NA	YES	897770	1257137	0.0395	0.89 (0.86-0.92)	2.702e-12	4.3	0.387	0.83 (0.8-0.86)	1.46248e-26	YES	1.643e-26	YES	1.643e-26	NA	897770	1257137	0.0393	0.89 (0.86-0.92)	5.589e-10	4.2	0.3895	NA	NA	NA	957975	1120273	0.0361	0.9 (0.86-0.94)	1.057e-05	9.6	0.2903	NA	NA	NA
ABCA7	chr19:1050875:A:G	YES	YES	YES	NA	main + no-proxy + no-biobank (chr19:1050875:A:G, chr19:1050875:A:G, chr19:1050875:A:G) / main + no-proxy + no-biobank (chr19:1043979:C:G, chr19:1038077:T:G, chr19:1058177:A:G) / main (chr19:1061893:G:C) / main + no-proxy (chr19:1059057:G:A, chr19:1059057:G:A)	Tier1	YES	rs12151021	19	1050875	ABCA7	in_gene	intron_variant	NA	A/G	YES	NA	897770	1257137	0.3288	1.09 (1.08-1.11)	8.192e-39	30.6	0.02319	1.12 (1.1-1.13)	1.9042e-55	YES	1.10496e-55	YES	1.10496e-55	YES	897770	1257137	0.3293	1.1 (1.08-1.12)	1.93e-38	25.2	0.05733	1.12 (1.11-1.14)	3.43316e-53	YES	957975	1120273	0.3409	1.12 (1.1-1.14)	7.225e-37	5.5	0.3659	1.15 (1.13-1.17)	1.38769e-49	NA
ABCA7	chr19:1058177:A:G	NA	NA	YES	chr19:1043979:C:G	main + no-proxy + no-biobank (chr19:1050875:A:G, chr19:1050875:A:G, chr19:1050875:A:G) / main + no-proxy + no-biobank (chr19:1043979:C:G, chr19:1038077:T:G, chr19:1058177:A:G) / main (chr19:1061893:G:C) / main + no-proxy (chr19:1059057:G:A, chr19:1059057:G:A)	Tier1	YES	rs4147918	19	1058177	ABCA7	in_gene	missense_variant	0.152	G/A	NA	NA	897770	1257137	0.0447	0.9 (0.88-0.93)	7.026e-11	14.8	0.1908	NA	NA	NA	NA	NO	NA	NA	897770	1257137	0.0453	0.91 (0.88-0.94)	2.151e-08	13.5	0.2138	NA	NA	NA	957975	1120273	0.0383	0.9 (0.86-0.94)	3.093e-06	16.9	0.1667	0.82 (0.78-0.86)	2.32141e-17	NA
ABCA7	chr19:1059057:G:A	YES	YES	NA	NA	main + no-proxy + no-biobank (chr19:1050875:A:G, chr19:1050875:A:G, chr19:1050875:A:G) / main + no-proxy + no-biobank (chr19:1043979:C:G, chr19:1038077:T:G, chr19:1058177:A:G) / main (chr19:1061893:G:C) / main + no-proxy (chr19:1059057:G:A, chr19:1059057:G:A)	Tier1	YES	rs114782266	19	1059057	ABCA7	in_gene	missense_variant	0.364	A/G	NA	YES	897770	1257137	0.0064	1.29 (1.19-1.41)	2.282e-09	11.4	0.3007	1.33 (1.22-1.45)	4.94745e-11	YES	3.8669e-11	YES	3.8669e-11	NA	897770	1257137	0.0063	1.29 (1.17-1.42)	1.427e-07	16.4	0.2312	1.33 (1.21-1.47)	4.12803e-09	NA	957975	1120273	0.0068	1.3 (1.16-1.45)	6.02e-06	19.4	0.2044	NA	NA	NA
ABCA7	chr19:1061893:G:C	YES	NA	NA	NA	main + no-proxy + no-biobank (chr19:1050875:A:G, chr19:1050875:A:G, chr19:1050875:A:G) / main + no-proxy + no-biobank (chr19:1043979:C:G, chr19:1038077:T:G, chr19:1058177:A:G) / main (chr19:1061893:G:C) / main + no-proxy (chr19:1059057:G:A, chr19:1059057:G:A)	Tier1	YES	rs200538373	19	1061893	ABCA7	in_gene	splice_donor_5th_base_variant&intron_variant	NA	C/G	NA	YES	897770	1257137	0.0048	1.48 (1.32-1.66)	7.778e-12	0	0.4558	1.51 (1.35-1.69)	6.89161e-13	YES	5.12795e-13	YES	5.12795e-13	NA	897770	1257137	0.0053	1.42 (1.25-1.61)	7.07e-08	0	0.5341	NA	NA	NA	957975	1120273	0.0044	1.52 (1.27-1.82)	4.253e-06	0	0.5429	NA	NA	NA
KLF16/REXO1	chr19:1837961:G:A	YES	NA	NA	NA	main (chr19:1837961:G:A)	Tier1	YES	rs35202074	19	1837961	REXO1	in_gene	intron_variant	NA	A/G	YES	NA	1808601	1891993	0.4715	0.96 (0.95-0.98)	2.138e-08	0	0.6415	0.96 (0.95-0.98)	8.42845e-08	NA	NA	NA	NA	NA	NA	NA	0.4658	0.97 (0.95-0.98)	1.949e-05	0	0.5891	NA	NA	NA	NA	NA	0.4772	0.96 (0.94-0.98)	4.237e-06	0	0.6234	NA	NA	NA
VMAC	chr19:5908152:T:C	YES	NA	NA	NA	main (chr19:5908152:T:C)	Tier1	NO	rs146033453	19	5908152	VMAC	in_gene	intron_variant	NA	C/T	YES	NA	5844526	5999673	0.1416	0.95 (0.93-0.96)	6.438e-10	0	0.8431	0.95 (0.93-0.96)	4.22336e-09	NA	NA	NA	NA	NA	NA	NA	0.142	0.95 (0.93-0.97)	1.231e-07	0	0.86	NA	NA	NA	NA	NA	0.1469	0.95 (0.93-0.97)	1.512e-05	0	0.8134	NA	NA	NA
VAV1	chr19:6850756:C:T	YES	NA	NA	NA	main (chr19:6850756:C:T)	Tier1	NO	rs36097961	19	6850756	VAV1	in_gene	missense_variant&splice_region_variant	0.163	T/C	YES	NA	6850756	6904655	0.0881	1.07 (1.04-1.09)	4.508e-08	0	0.8545	1.07 (1.04-1.09)	6.33597e-08	NA	NA	NA	NA	NA	NA	NA	0.0898	1.07 (1.04-1.1)	5.607e-07	0	0.8549	NA	NA	NA	NA	NA	0.0699	1.07 (1.03-1.11)	0.0001487	0	0.7457	NA	NA	NA
LRRC25	chr19:18402007:TAGAAAAAAA:T	YES	NA	NA	NA	main + no-proxy + no-biobank (chr19:18402007:TAGAAAAAAA:T, chr19:18402784:T:C, chr19:18402784:T:C)	Tier1	NO	rs5827412	19	18402007	LRRC25	outside_gene	NA	NA	T/TAGAAAAAAA	YES	NA	18400115	18439624	0.4096	1.04 (1.02-1.05)	1.705e-08	18.2	0.1369	1.04 (1.02-1.05)	1.7061e-08	NO	NA	NO	NA	NA	18400115	18501447	0.4095	1.05 (1.03-1.06)	1.1e-11	0	0.5467	NA	NA	NA	18394931	18462024	0.3932	1.05 (1.03-1.07)	1.108e-08	2.5	0.4252	NA	NA	NA
LRRC25	chr19:18402784:T:C	NA	YES	YES	chr19:18402007:TAGAAAAAAA:T	main + no-proxy + no-biobank (chr19:18402007:TAGAAAAAAA:T, chr19:18402784:T:C, chr19:18402784:T:C)	Tier1	NO	rs1985157	19	18402784	LRRC25	outside_gene	NA	NA	C/T	NA	NA	18400115	18439624	0.4093	1.04 (1.02-1.05)	2.303e-08	19.1	0.122	NA	NA	NO	NA	NO	NA	YES	18400115	18501447	0.4091	1.05 (1.03-1.06)	1.014e-11	0	0.5376	1.05 (1.03-1.06)	1.01464e-11	YES	18394931	18462024	0.3935	1.05 (1.03-1.07)	8.023e-09	2.5	0.4243	1.05 (1.03-1.07)	8.05296e-09	NA
CEP89	chr19:32879796:A:G	NA	YES	NA	chr19:32893847:C:A	main + no-proxy (chr19:32893847:C:A, chr19:32879796:A:G)	Tier1	NO	rs55970832	19	32879796	CEP89	in_gene	intron_variant	NA	G/A	NA	NA	32819541	33030244	0.3522	0.96 (0.95-0.98)	4.868e-09	0	0.8602	NA	NA	NO	NA	NA	NA	YES	32779985	33030593	0.3483	0.96 (0.95-0.97)	3.205e-08	0	0.8633	0.96 (0.95-0.97)	3.20649e-08	NA	NA	NA	0.3434	0.96 (0.95-0.98)	2.021e-05	0	0.8954	NA	NA	NA
CEP89	chr19:32893847:C:A	YES	NA	NA	NA	main + no-proxy (chr19:32893847:C:A, chr19:32879796:A:G)	Tier1	NO	rs78622628	19	32893847	CEP89	in_gene	intron_variant	NA	A/C	YES	NA	32819541	33030244	0.3521	0.96 (0.95-0.97)	4.637e-09	0	0.8769	0.96 (0.95-0.97)	4.63915e-09	NO	NA	NA	NA	NA	32779985	33030593	0.3482	0.96 (0.95-0.98)	3.574e-08	0	0.8776	NA	NA	NA	NA	NA	0.3434	0.96 (0.95-0.98)	2.007e-05	0	0.9076	NA	NA	NA
APOE	chr19:44908684:T:C	YES	YES	YES	NA	main + no-proxy + no-biobank (chr19:44908684:T:C, chr19:44908684:T:C, chr19:44908684:T:C)	Tier1	YES	rs429358	19	44908684	APOE	in_gene	missense_variant	0.229	C/T	YES	NA	43340025	47281866	0.1934	3 (2.95-3.05)	0	88.9	5.361e-67	NA	NA	NA	NA	NA	NA	YES	43337238	47245971	0.199	3.07 (3.01-3.12)	0	89.1	5.292e-69	NA	NA	YES	43947974	45870256	0.2168	3.23 (3.16-3.3)	0	87	6.964e-50	NA	NA	NA
SIGLEC11	chr19:49948251:A:C	YES	NA	NA	NA	main + no-proxy + no-biobank (chr19:49948251:A:C, chr19:49955674:C:A, chr19:49955674:C:A)	Tier1	YES	rs875121	19	49948251	SIGLEC11	outside_gene	NA	NA	C/A	YES	NA	49901682	49980898	0.2403	1.05 (1.04-1.07)	4.373e-12	0	0.8755	1.05 (1.04-1.07)	2.10614e-11	NO	NA	NO	NA	NA	49948251	49962310	0.2386	1.05 (1.03-1.07)	1.531e-09	0	0.8747	NA	NA	NA	49948251	49959139	0.2429	1.06 (1.04-1.08)	3.53e-09	0	0.8734	NA	NA	NA
SIGLEC11	chr19:49955674:C:A	NA	YES	YES	chr19:49948251:A:C	main + no-proxy + no-biobank (chr19:49948251:A:C, chr19:49955674:C:A, chr19:49955674:C:A)	Tier1	YES	rs8103552	19	49955674	SIGLEC11	in_gene	intron_variant	NA	A/C	NA	NA	49901682	49980898	0.2381	1.05 (1.04-1.07)	4.523e-12	0	0.903	NA	NA	NO	NA	NO	NA	YES	49948251	49962310	0.2362	1.05 (1.03-1.07)	1.339e-09	0	0.902	1.05 (1.03-1.06)	4.40372e-09	YES	49948251	49959139	0.24	1.06 (1.04-1.08)	2.802e-09	0	0.9088	1.06 (1.04-1.08)	5.17814e-09	NA
CD33	chr19:51122452:A:G	YES	NA	NA	NA	main + no-proxy + no-biobank (chr19:51224706:C:A, chr19:51225221:C:T, chr19:51222568:G:T) / main (chr19:51122452:A:G)	Tier1	YES	rs1827321	19	51122452	SIGLEC9	outside_gene	NA	NA	A/G	NA	YES	51122452	51235662	0.4273	1.04 (1.02-1.05)	8.055e-08	27.3	0.03857	1.04 (1.02-1.05)	1.18989e-08	YES	1.10635e-08	YES	7.81191e-09	NA	51122452	51267038	0.4246	1.03 (1.02-1.05)	1.405e-06	27.6	0.03685	NA	NA	NA	51215061	51234736	0.4278	1.02 (1.01-1.04)	0.006895	27.4	0.04386	NA	NA	NA
CD33	chr19:51222568:G:T	NA	NA	YES	NA	main + no-proxy + no-biobank (chr19:51224706:C:A, chr19:51225221:C:T, chr19:51222568:G:T) / main (chr19:51122452:A:G)	Tier1	YES	rs273640	19	51222568	CD33	outside_gene	NA	NA	T/G	NA	NA	51122452	51235662	0.4207	1.04 (1.03-1.05)	7.424e-10	0	0.671	NA	NA	NA	NA	YES	0.0112722	NA	51122452	51267038	0.4198	1.04 (1.03-1.06)	1.344e-09	0	0.5988	NA	NA	YES	51215061	51234736	0.4241	1.05 (1.03-1.07)	1.713e-08	0	0.6668	1.05 (1.03-1.07)	2.50999e-08	NA
CD33	chr19:51224706:C:A	YES	NA	NA	NA	main + no-proxy + no-biobank (chr19:51224706:C:A, chr19:51225221:C:T, chr19:51222568:G:T) / main (chr19:51122452:A:G)	Tier1	YES	rs3865444	19	51224706	CD33	outside_gene	NA	NA	A/C	YES	NA	51122452	51235662	0.3231	0.95 (0.94-0.97)	4.585e-13	0	0.8743	0.95 (0.94-0.96)	1.45724e-13	YES	5.89237e-14	YES	4.2832e-06	NA	51122452	51267038	0.3225	0.95 (0.94-0.96)	1.019e-12	0	0.7149	NA	NA	NA	51215061	51234736	0.3081	0.95 (0.94-0.97)	2.737e-07	0	0.8418	NA	NA	NA
CD33	chr19:51225221:C:T	NA	YES	NA	chr19:51224706:C:A	main + no-proxy + no-biobank (chr19:51224706:C:A, chr19:51225221:C:T, chr19:51222568:G:T) / main (chr19:51122452:A:G)	Tier1	YES	rs12459419	19	51225221	CD33	in_gene	missense_variant/intron_variant	0.043	T/C	NA	NA	51122452	51235662	0.3218	0.95 (0.94-0.97)	5.508e-13	0	0.8783	NA	NA	NO	NA	NA	NA	YES	51122452	51267038	0.321	0.95 (0.94-0.96)	9.528e-13	0	0.7169	0.95 (0.93-0.96)	5.13151e-14	NA	51215061	51234736	0.3057	0.95 (0.94-0.97)	2.531e-07	0	0.8474	NA	NA	NA
LILRB2	chr19:54267597:C:T	NA	NA	YES	NA	main + no-proxy (chr19:54305226:T:C, chr19:54302959:T:C) / main (chr19:54613004:C:G) / no-biobank (chr19:54267597:C:T) / no-biobank (chr19:54565959:G:A)	Tier1	YES	rs587709	19	54267597	LILRB5	outside_gene	NA	NA	C/T	NA	NA	54251411	54326363	0.314	1.05 (1.03-1.06)	4.132e-11	8	0.3134	NA	NA	NA	NA	YES	4.86285e-07	NA	54228674	54664811	0.3226	1.05 (1.04-1.07)	6.566e-11	8.6	0.2997	NA	NA	YES	54251411	54657193	0.336	1.06 (1.04-1.08)	1.562e-09	4.7	0.3818	1.07 (1.05-1.09)	1.33987e-11	NA
LILRB2	chr19:54302959:T:C	NA	YES	NA	chr19:54305226:T:C	main + no-proxy (chr19:54305226:T:C, chr19:54302959:T:C) / main (chr19:54613004:C:G) / no-biobank (chr19:54267597:C:T) / no-biobank (chr19:54565959:G:A)	Tier1	YES	rs2781753	19	54302959	LILRA5	outside_gene	NA	NA	C/T	NA	NA	54251411	54326363	0.4688	0.96 (0.94-0.97)	1.074e-11	33.5	0.01206	NA	NA	NO	NA	NA	NA	YES	54228674	54664811	0.4642	0.95 (0.94-0.97)	1.023e-11	34.4	0.00998	0.96 (0.95-0.97)	3.29666e-08	NA	54251411	54657193	0.4618	0.96 (0.94-0.98)	4.447e-06	37.6	0.005887	NA	NA	NA
LILRB2	chr19:54305226:T:C	YES	NA	NA	NA	main + no-proxy (chr19:54305226:T:C, chr19:54302959:T:C) / main (chr19:54613004:C:G) / no-biobank (chr19:54267597:C:T) / no-biobank (chr19:54565959:G:A)	Tier1	YES	rs1761451	19	54305226	LILRA5	outside_gene	NA	NA	C/T	YES	NA	54251411	54326363	0.4772	0.96 (0.94-0.97)	7.235e-12	28.4	0.03351	0.96 (0.95-0.98)	4.90436e-08	YES	1.04954e-11	YES	1.23105e-07	NA	54228674	54664811	0.4739	0.95 (0.94-0.97)	1.347e-11	29.4	0.02802	NA	NA	NA	54251411	54657193	0.4736	0.96 (0.94-0.98)	3.727e-06	33.1	0.01661	NA	NA	NA
LILRB2	chr19:54565959:G:A	NA	NA	YES	NA	main + no-proxy (chr19:54305226:T:C, chr19:54302959:T:C) / main (chr19:54613004:C:G) / no-biobank (chr19:54267597:C:T) / no-biobank (chr19:54565959:G:A)	Tier1	YES	rs77024125	19	54565959	LILRA2	outside_gene	NA	NA	A/G	NA	NA	54251411	54326363	0.0526	1.06 (1.04-1.09)	1.018e-05	22.8	0.07587	NA	NA	NA	NA	YES	0.000317501	NA	54228674	54664811	0.0532	1.08 (1.05-1.11)	4.255e-07	17.3	0.1453	NA	NA	NA	54251411	54657193	0.0491	1.12 (1.08-1.16)	6.744e-09	7.5	0.3264	1.12 (1.08-1.16)	4.51129e-09	NA
LILRB1/LILRB4	chr19:54613004:C:G	YES	NA	NA	NA	main + no-proxy (chr19:54305226:T:C, chr19:54302959:T:C) / main (chr19:54613004:C:G) / no-biobank (chr19:54267597:C:T) / no-biobank (chr19:54565959:G:A)	Tier1	NO	rs13346658	19	54613004	LILRB1	outside_gene	NA	NA	C/G	YES	NA	54580112	54664811	0.3501	0.96 (0.94-0.97)	1.164e-10	0	0.5487	0.96 (0.95-0.97)	4.96391e-10	YES	8.59142e-11	YES	2.83307e-09	NA	54228674	54664811	0.3539	0.96 (0.95-0.97)	3.619e-08	0	0.5693	NA	NA	NA	54251411	54657193	0.355	0.96 (0.95-0.98)	2.532e-05	0	0.5137	NA	NA	LILRB1 main / LILRB2 no_proxy and no_biobank
RBCK1	chr20:413334:A:G	YES	YES	YES	NA	main + no-proxy + no-biobank (chr20:413334:A:G, chr20:413334:A:G, chr20:413334:A:G)	Tier1	YES	rs1358782	20	413334	RBCK1	in_gene	intron_variant	NA	A/G	YES	NA	402602	418432	0.2378	0.95 (0.94-0.97)	1.174e-10	12.1	0.2347	0.96 (0.94-0.97)	8.77523e-09	NO	NA	NO	NA	YES	403116	418432	0.239	0.95 (0.93-0.96)	3.054e-11	6.6	0.3402	0.95 (0.93-0.97)	2.56831e-09	YES	408274	417634	0.2535	0.94 (0.92-0.96)	4.036e-10	7.9	0.3204	0.94 (0.93-0.96)	1.89563e-08	NA
SRC	chr20:37343531:G:A	YES	NA	NA	NA	main (chr20:37343531:G:A)	Tier1	NO	rs6017919	20	37343531	SRC	outside_gene	NA	NA	A/G	YES	NA	37291832	37358301	0.0272	0.9 (0.86-0.93)	4.188e-08	0	0.842	0.9 (0.86-0.93)	4.19e-08	NA	NA	NA	NA	NA	NA	NA	0.0275	0.9 (0.86-0.94)	9.626e-07	0	0.7659	NA	NA	NA	NA	NA	0.0285	0.89 (0.85-0.94)	5.583e-06	0	0.805	NA	NA	NA
SNAI1	chr20:49970223:C:T	NA	YES	NA	NA	no-proxy (chr20:49970223:C:T)	Tier2	NO	rs73274724	20	49970223	SNAI1	outside_gene	NA	NA	T/C	NA	NA	NA	NA	0.2894	1.04 (1.02-1.05)	1.096e-07	0	0.6604	NA	NA	NA	NA	NA	NA	YES	49822224	50014784	0.2885	1.04 (1.03-1.06)	3.084e-08	0	0.7268	1.04 (1.03-1.06)	2.40429e-08	NA	NA	NA	0.3	1.04 (1.02-1.06)	6.302e-05	0	0.6647	NA	NA	NA
RIPOR3	chr20:50637378:T:C	NA	NA	YES	NA	no-biobank (chr20:50637378:T:C)	Tier2	NO	rs117270991	20	50637378	RIPOR3	in_gene	intron_variant	NA	C/T	NA	NA	NA	NA	0.0337	1.12 (1.07-1.18)	4.327e-07	9.7	0.2942	NA	NA	NA	NA	NA	NA	NA	NA	NA	0.0357	1.13 (1.08-1.19)	9.105e-07	9.7	0.294	NA	NA	YES	50637378	50637378	0.023	1.21 (1.13-1.29)	1.235e-08	0	0.9043	1.21 (1.13-1.29)	1.54932e-08	NA
CASS4	chr20:56412160:G:C	YES	YES	YES	NA	main + no-proxy + no-biobank (chr20:56412160:G:C, chr20:56412160:G:C, chr20:56412160:G:C)	Tier1	YES	rs17462136	20	56412160	CASS4	in_gene	5_prime_UTR_variant	NA	C/G	YES	NA	56404115	56538743	0.0828	0.88 (0.86-0.9)	7.554e-27	0	0.6971	0.88 (0.86-0.9)	7.60351e-27	NO	NA	NO	NA	YES	56404115	56538743	0.0816	0.88 (0.85-0.9)	2.048e-24	0	0.7483	0.87 (0.85-0.9)	1.61217e-24	YES	56405550	56538743	0.0857	0.87 (0.85-0.9)	1.493e-19	0	0.7753	0.87 (0.85-0.9)	1.89879e-19	NA
APP	chr21:26101558:C:T	YES	YES	YES	NA	main + no-proxy + no-biobank (chr21:26101558:C:T, chr21:26101558:C:T, chr21:26101558:C:T)	Tier1	YES	rs2154481	21	26101558	APP	in_gene	intron_variant	NA	C/T	YES	NA	25859887	26278935	0.4749	0.95 (0.94-0.97)	1.961e-14	18.4	0.13	0.95 (0.94-0.96)	1.23368e-14	NO	NA	NO	NA	YES	25836105	26355238	0.4735	0.95 (0.94-0.96)	3.513e-14	17.8	0.1386	0.95 (0.94-0.96)	1.95711e-14	YES	26101558	26230640	0.4674	0.95 (0.94-0.97)	3.37e-09	18.9	0.1318	0.95 (0.94-0.97)	5.28569e-09	NA
ADAMTS1	chr21:26775409:T:C	NA	NA	YES	NA	main + no-proxy + no-biobank (chr21:26775872:C:T, chr21:26784537:C:A, chr21:26775409:T:C)	Tier1	YES	rs3017432	21	26775409	ADAMTS1	outside_gene	NA	NA	T/C	NA	NA	26647335	26812933	0.3893	0.96 (0.95-0.97)	4.326e-11	13.5	0.2081	NA	NA	NA	NA	YES	0.0669282	NA	26719419	26832601	0.3932	0.96 (0.94-0.97)	8.791e-11	11.7	0.2396	NA	NA	YES	26745673	26812933	0.3928	0.94 (0.93-0.96)	7.648e-12	6.3	0.35	0.94 (0.93-0.96)	1.19967e-11	NA
ADAMTS1	chr21:26775872:C:T	YES	NA	NA	NA	main + no-proxy + no-biobank (chr21:26775872:C:T, chr21:26784537:C:A, chr21:26775409:T:C)	Tier1	YES	rs2830489	21	26775872	ADAMTS1	outside_gene	NA	NA	T/C	YES	NA	26647335	26812933	0.282	0.95 (0.94-0.97)	4.276e-12	2.2	0.4292	0.95 (0.94-0.97)	6.32611e-12	NO	NA	YES	0.00497225	NA	26719419	26832601	0.2835	0.95 (0.94-0.97)	6.135e-11	1.9	0.4354	NA	NA	NA	26745673	26812933	0.2854	0.94 (0.92-0.96)	3.024e-11	0	0.5465	NA	NA	NA
ADAMTS1	chr21:26784537:C:A	NA	YES	NA	chr21:26775872:C:T	main + no-proxy + no-biobank (chr21:26775872:C:T, chr21:26784537:C:A, chr21:26775409:T:C)	Tier1	YES	rs2830500	21	26784537	ADAMTS1	outside_gene	NA	NA	A/C	NA	NA	26647335	26812933	0.3042	0.95 (0.94-0.97)	9.972e-12	3.5	0.4032	NA	NA	NO	NA	NA	NA	YES	26719419	26832601	0.3064	0.95 (0.94-0.97)	2.13e-11	1.1	0.4523	0.95 (0.94-0.97)	2.82119e-11	NA	26745673	26812933	0.3092	0.94 (0.92-0.96)	2.69e-11	0	0.5494	NA	NA	NA
PSMG1	chr21:39096912:G:A	NA	YES	NA	NA	no-proxy (chr21:39096912:G:A)	Tier2	NO	rs4817988	21	39096912	PSMG1	outside_gene	NA	NA	A/G	NA	NA	NA	NA	0.2726	1.04 (1.02-1.05)	6.951e-07	13.9	0.1995	NA	NA	NA	NA	NA	NA	YES	39086796	39100545	0.2723	1.04 (1.03-1.06)	1.984e-08	2.8	0.4164	1.04 (1.03-1.06)	1.98489e-08	NA	NA	NA	0.2731	1.04 (1.02-1.06)	1.015e-05	5	0.3742	NA	NA	NA

### Sheet: Table S8
Supplementary Table 8: Results of the genes in the novel Tier 1 loci in the ADES-ADSP summary statistics Gene ID: Ensembl gene id; CMAC: cumulative minor allele count; OR: odds-ratio (95% confidence interval); P: two-sided, raw, p-value; se: standard error
Locus name	Gene ID	Gene name	group	CMAC	OR	P	beta	se
SRC	ENSG00000197122	SRC	LOF+REVEL>=50	27.1301	4.23 (2.04-8.79)	0.000106087	1.44201	0.373171
SRC	ENSG00000197122	SRC	LOF+REVEL>=25	34.1565	2.95 (1.55-5.64)	0.00107239	1.08228	0.330138
UBFD1	ENSG00000083093	PALB2	LOF+REVEL>=50	17.0209	4.8 (1.79-12.87)	0.00149339	1.56962	0.5028
LILRB1/LILRB4	ENSG00000104972	LILRB1	LOF+REVEL>=25	68.0984	0.5 (0.31-0.8)	0.00311856	-0.70268	0.242651
LILRB1/LILRB4	ENSG00000104972	LILRB1	LOF+REVEL>=50	68.0984	0.5 (0.31-0.8)	0.00313185	-0.702301	0.242658
LILRB1/LILRB4	ENSG00000104972	LILRB1	LOF	68.0984	0.5 (0.31-0.8)	0.00320916	-0.700697	0.242754
LILRB1/LILRB4	ENSG00000104972	LILRB1	LOF+REVEL>=75	68.0984	0.5 (0.31-0.8)	0.00342131	-0.696275	0.242435
UBFD1	ENSG00000083093	PALB2	LOF	16.0208	4.38 (1.6-12)	0.00367319	1.4778	0.513859
UBFD1	ENSG00000083093	PALB2	LOF+REVEL>=75	16.0208	4.35 (1.59-11.89)	0.00393269	1.46964	0.513201
AXIN1	ENSG00000103253	HAGHL	LOF+REVEL>=25	10.0592	5.2 (1.64-16.46)	0.00419569	1.64917	0.587568
VAV1	ENSG00000141968	VAV1	LOF+REVEL>=25	38.8408	2.1 (1.19-3.71)	0.0108252	0.74431	0.289204
UBFD1	ENSG00000103365	GGA2	LOF+REVEL>=50	33.0184	0.5 (0.26-0.96)	0.0345019	-0.693431	0.334196
AXIN1	ENSG00000242173	ARHGDIG	LOF+REVEL>=25	16.4388	2.76 (1.09-7.04)	0.0349684	1.01664	0.477007
FAM193B	ENSG00000113758	DBN1	LOF+REVEL>=25	13.0044	0.42 (0.17-1.04)	0.0540042	-0.857645	0.458497
EIF4G3	ENSG00000117298	ECE1	LOF+REVEL>=75	29.0432	1.97 (0.99-3.93)	0.0558118	0.676831	0.352757
FAM193B	ENSG00000169228	RAB24	LOF+REVEL>=50	10.0043	0.34 (0.09-1.33)	0.100603	-1.08222	0.697931
PPP2R3A	ENSG00000174564	IL20RB	LOF+REVEL>=75	14.0068	2.25 (0.86-5.93)	0.100979	0.811469	0.493843
AXIN1	ENSG00000007541	PIGQ	LOF+REVEL>=50	24.4398	0.51 (0.22-1.2)	0.114747	-0.675282	0.435973
PPP2R3A	ENSG00000073711	PPP2R3A	LOF+REVEL>=25	150.469	1.27 (0.94-1.71)	0.122881	0.236444	0.152983
PPP2R3A	ENSG00000174564	IL20RB	LOF	13.0067	2.16 (0.78-5.97)	0.138532	0.769702	0.519052
AXIN1	ENSG00000103269	RHBDL1	LOF+REVEL>=50	14.0474	0.49 (0.19-1.3)	0.145341	-0.709667	0.496579
AXIN1	ENSG00000140983	RHOT2	LOF+REVEL>=75	19.2249	0.55 (0.23-1.29)	0.161315	-0.605485	0.438491
PPP2R3A	ENSG00000174564	IL20RB	LOF+REVEL>=50	16.0073	1.85 (0.75-4.56)	0.180914	0.616889	0.459898
FAM193B	ENSG00000131187	F12	LOF+REVEL>=25	82.6074	0.76 (0.5-1.14)	0.184911	-0.278729	0.211125
AXIN1	ENSG00000103326	CAPN15	LOF+REVEL>=25	164.062	0.82 (0.61-1.1)	0.188585	-0.199769	0.148959
MGAT5	ENSG00000152128	TMEM163	LOF+REVEL>=25	17.3348	0.55 (0.22-1.36)	0.191322	-0.597659	0.461598
AXIN1	ENSG00000103326	CAPN15	LOF+REVEL>=50	71.7172	0.75 (0.49-1.16)	0.203868	-0.286942	0.220439
AXIN1	ENSG00000086504	MRPL28	LOF+REVEL>=50	13.0058	1.94 (0.69-5.41)	0.207952	0.661827	0.523371
AXIN1	ENSG00000103245	CIAO3	LOF+REVEL>=25	66.2273	0.74 (0.47-1.19)	0.212245	-0.296118	0.238689
UBFD1	ENSG00000168434	COG7	LOF+REVEL>=75	18.0085	1.78 (0.72-4.37)	0.213749	0.574853	0.459071
PPP2R3A	ENSG00000073711	PPP2R3A	LOF+REVEL>=50	27.0721	1.53 (0.78-3.01)	0.219998	0.42423	0.344991
PPP2R3A	ENSG00000174564	IL20RB	LOF+REVEL>=25	23.0016	1.57 (0.76-3.27)	0.226519	0.453122	0.373523
UBFD1	ENSG00000168434	COG7	LOF	17.0067	1.79 (0.7-4.59)	0.226596	0.5842	0.479731
LRRC25	ENSG00000105655	ISYNA1	LOF+REVEL>=50	70.1462	0.76 (0.49-1.19)	0.231774	-0.274665	0.22886
UBFD1	ENSG00000103365	GGA2	LOF+REVEL>=25	136.125	0.82 (0.6-1.13)	0.231946	-0.19627	0.164715
AXIN1	ENSG00000129925	TMEM8A	LOF	10.999	0.51 (0.16-1.59)	0.23265	-0.682472	0.583717
AXIN1	ENSG00000103126	AXIN1	LOF+REVEL>=25	53.3977	1.35 (0.82-2.22)	0.23549	0.301253	0.252696
FAM193B	ENSG00000131187	F12	LOF	21.1071	1.61 (0.73-3.53)	0.237105	0.47649	0.400779
UBFD1	ENSG00000168434	COG7	LOF+REVEL>=50	24.0101	1.57 (0.74-3.31)	0.240458	0.44945	0.380765
AXIN1	ENSG00000076344	RGS11	LOF+REVEL>=50	26.9548	0.68 (0.36-1.3)	0.240644	-0.380015	0.327329
UBFD1	ENSG00000103365	GGA2	LOF	12.9873	0.54 (0.19-1.56)	0.248589	-0.607537	0.535648
UBFD1	ENSG00000103365	GGA2	LOF+REVEL>=75	12.9873	0.54 (0.19-1.56)	0.248589	-0.607537	0.535648
FAM193B	ENSG00000131187	F12	LOF+REVEL>=50	68.5211	0.77 (0.49-1.21)	0.250753	-0.265102	0.23193
TMEM184A	ENSG00000164855	TMEM184A	LOF+REVEL>=25	34.1494	0.69 (0.36-1.31)	0.252811	-0.374746	0.330543
FAM193B	ENSG00000213347	MXD3	LOF+REVEL>=50	28.1402	0.69 (0.36-1.34)	0.26975	-0.36978	0.337506
FAM193B	ENSG00000196923	PDLIM7	LOF+REVEL>=50	43.283	0.76 (0.45-1.26)	0.27376	-0.278299	0.260843
EIF4G3	ENSG00000075151	EIF4G3	LOF+REVEL>=25	31.0153	1.45 (0.75-2.83)	0.274217	0.372774	0.339948
UBFD1	ENSG00000083093	PALB2	LOF+REVEL>=25	144.114	1.19 (0.87-1.62)	0.27766	0.173043	0.159135
FAM193B	ENSG00000146094	DOK3	LOF+REVEL>=50	43.7054	0.74 (0.43-1.28)	0.277747	-0.304681	0.279621
VMAC	ENSG00000105519	CAPS	LOF+REVEL>=25	34.7139	0.69 (0.36-1.34)	0.278566	-0.36426	0.337055
TMEM184A	ENSG00000164855	TMEM184A	LOF+REVEL>=75	11.0906	0.54 (0.17-1.72)	0.289587	-0.61952	0.593942
PTPRC	ENSG00000081237	PTPRC	LOF+REVEL>=25	69.0672	0.79 (0.5-1.23)	0.293086	-0.23817	0.227309
LRRC25	ENSG00000105655	ISYNA1	LOF+REVEL>=25	106.459	0.82 (0.57-1.18)	0.293178	-0.193106	0.183834
AXIN1	ENSG00000103126	AXIN1	LOF+REVEL>=50	24.209	1.47 (0.71-3.02)	0.300287	0.385208	0.368131
EIF4G3	ENSG00000117298	ECE1	LOF+REVEL>=25	113.167	1.2 (0.85-1.7)	0.300455	0.182951	0.176161
FAM193B	ENSG00000146067	FAM193B	LOF+REVEL>=25	22.0706	0.67 (0.32-1.43)	0.302089	-0.393142	0.384586
AXIN1	ENSG00000076344	RGS11	LOF+REVEL>=75	25.9521	0.71 (0.37-1.36)	0.302965	-0.336941	0.32949
AXIN1	ENSG00000090565	RAB11FIP3	LOF+REVEL>=25	18.0609	0.62 (0.25-1.55)	0.304391	-0.484594	0.469283
EIF4G3	ENSG00000189410	SH2D5	LOF+REVEL>=25	39.6061	1.33 (0.76-2.3)	0.317109	0.281997	0.280579
FAM193B	ENSG00000183258	DDX41	LOF	14.8499	0.59 (0.21-1.66)	0.319816	-0.520844	0.524885
AXIN1	ENSG00000103202	NME4	LOF+REVEL>=25	78.631	1.23 (0.82-1.85)	0.327624	0.205353	0.208907
FAM193B	ENSG00000165671	NSD1	LOF+REVEL>=50	20.0151	1.5 (0.67-3.36)	0.329354	0.40312	0.412418
AXIN1	ENSG00000076344	RGS11	LOF	25.9521	0.73 (0.38-1.39)	0.330717	-0.319724	0.330667
EIF4G3	ENSG00000117298	ECE1	LOF+REVEL>=50	68.1184	1.24 (0.8-1.93)	0.331133	0.218969	0.224788
FAM193B	ENSG00000146094	DOK3	LOF+REVEL>=25	46.9681	0.77 (0.45-1.31)	0.334861	-0.262695	0.271413
AXIN1	ENSG00000127580	WDR24	LOF+REVEL>=25	53.1938	1.29 (0.76-2.19)	0.351229	0.255195	0.269842
VMAC	ENSG00000031823	RANBP3	LOF+REVEL>=25	15.1144	0.65 (0.26-1.63)	0.352108	-0.43596	0.470548
FAM193B	ENSG00000198055	GRK6	LOF+REVEL>=25	66.5076	1.22 (0.79-1.89)	0.369089	0.202784	0.222438
MGAT5	ENSG00000153086	ACMSD	LOF+REVEL>=25	58.1477	1.25 (0.77-2.03)	0.371778	0.222091	0.248182
VAV1	ENSG00000174837	ADGRE1	LOF+REVEL>=25	198.955	0.89 (0.68-1.15)	0.375945	-0.1184	0.133852
AXIN1	ENSG00000161992	PRR35	LOF+REVEL>=25	11.0266	1.63 (0.54-4.95)	0.385477	0.491128	0.564975
AXIN1	ENSG00000103245	CIAO3	LOF+REVEL>=50	29.1874	0.74 (0.37-1.47)	0.389553	-0.302486	0.352574
AXIN1	ENSG00000103326	CAPN15	LOF+REVEL>=75	23.0898	0.73 (0.35-1.51)	0.394759	-0.313056	0.369349
VMAC	ENSG00000087903	RFX2	LOF+REVEL>=50	19.4252	1.39 (0.64-3.01)	0.414606	0.32991	0.394675
CEP89	ENSG00000173809	TDRD12	LOF+REVEL>=25	18.8969	1.38 (0.64-3)	0.41799	0.322741	0.395012
PPP2R3A	ENSG00000114054	PCCB	LOF+REVEL>=25	610.753	1.06 (0.92-1.23)	0.421027	0.0614364	0.0762461
CEP89	ENSG00000021488	SLC7A9	LOF+REVEL>=25	464.409	1.07 (0.9-1.27)	0.423046	0.0701302	0.0874458
AXIN1	ENSG00000161996	WDR90	LOF	68.1442	1.2 (0.77-1.88)	0.427232	0.181571	0.228658
CEP89	ENSG00000021488	SLC7A9	LOF+REVEL>=50	200.266	1.11 (0.85-1.45)	0.427241	0.107379	0.134997
FAM193B	ENSG00000131187	F12	LOF+REVEL>=75	34.4963	0.77 (0.4-1.48)	0.428079	-0.262696	0.332363
FAM193B	ENSG00000165671	NSD1	LOF+REVEL>=25	243.216	0.91 (0.72-1.15)	0.430592	-0.0940165	0.119367
AXIN1	ENSG00000161996	WDR90	LOF+REVEL>=75	69.149	1.2 (0.77-1.85)	0.431683	0.178994	0.223372
PPP2R3A	ENSG00000073711	PPP2R3A	LOF+REVEL>=75	14.0548	1.45 (0.57-3.68)	0.437964	0.369843	0.475591
AXIN1	ENSG00000129925	TMEM8A	LOF+REVEL>=75	11.9994	0.66 (0.22-1.95)	0.446788	-0.418115	0.554758
FAM193B	ENSG00000213347	MXD3	LOF+REVEL>=25	43.2078	0.81 (0.46-1.41)	0.448053	-0.213897	0.282745
FAM193B	ENSG00000213347	MXD3	LOF+REVEL>=75	10.0631	0.64 (0.2-2.05)	0.450615	-0.439223	0.590505
CEP89	ENSG00000131944	FAAP24	LOF+REVEL>=25	123.224	0.88 (0.64-1.22)	0.456767	-0.122896	0.165069
AXIN1	ENSG00000103269	RHBDL1	LOF+REVEL>=25	23.1754	0.75 (0.35-1.63)	0.470427	-0.28171	0.392064
TMEM184A	ENSG00000164855	TMEM184A	LOF+REVEL>=50	27.1381	0.78 (0.38-1.58)	0.490939	-0.249414	0.360111
AXIN1	ENSG00000129925	TMEM8A	LOF+REVEL>=50	41.6898	0.81 (0.45-1.48)	0.491075	-0.209624	0.305639
UBFD1	ENSG00000103356	EARS2	LOF+REVEL>=50	72.1619	0.86 (0.55-1.34)	0.496398	-0.155884	0.229671
AXIN1	ENSG00000161996	WDR90	LOF+REVEL>=50	94.1322	1.14 (0.78-1.66)	0.499514	0.130913	0.191305
PPP2R3A	ENSG00000114054	PCCB	LOF+REVEL>=50	571.425	1.05 (0.9-1.23)	0.512578	0.0518767	0.0786152
FAM193B	ENSG00000169220	RGS14	LOF+REVEL>=25	35.4585	0.84 (0.48-1.47)	0.533148	-0.179985	0.286663
AXIN1	ENSG00000162004	CCDC78	LOF+REVEL>=50	100.443	0.89 (0.6-1.3)	0.533239	-0.121702	0.195264
PPP2R3A	ENSG00000168917	SLC35G2	LOF+REVEL>=25	81.066	0.88 (0.58-1.33)	0.534317	-0.131139	0.212819
AXIN1	ENSG00000162004	CCDC78	LOF+REVEL>=75	100.443	0.89 (0.61-1.3)	0.550721	-0.116105	0.194944
AXIN1	ENSG00000103202	NME4	LOF+REVEL>=50	56.5378	1.16 (0.71-1.89)	0.551878	0.148884	0.249955
CEP89	ENSG00000021488	SLC7A9	LOF	29.0227	1.23 (0.62-2.44)	0.55304	0.207936	0.349719
AXIN1	ENSG00000162004	CCDC78	LOF	100.443	0.89 (0.61-1.31)	0.559264	-0.113939	0.195098
FAM193B	ENSG00000131183	SLC34A1	LOF+REVEL>=75	240.621	0.93 (0.73-1.18)	0.560355	-0.0714408	0.122412
AXIN1	ENSG00000129925	TMEM8A	LOF+REVEL>=25	243.308	0.93 (0.74-1.18)	0.564277	-0.0696091	0.120543
EIF4G3	ENSG00000189410	SH2D5	LOF+REVEL>=75	11.0339	1.38 (0.46-4.18)	0.567008	0.323422	0.564385
EIF4G3	ENSG00000189410	SH2D5	LOF+REVEL>=50	11.0339	1.38 (0.46-4.18)	0.567008	0.323422	0.564385
FAM193B	ENSG00000169223	LMAN2	LOF+REVEL>=50	37.1105	0.84 (0.46-1.53)	0.5673	-0.172397	0.303398
FAM193B	ENSG00000146094	DOK3	LOF+REVEL>=75	29.2532	0.83 (0.43-1.6)	0.574222	-0.189124	0.335393
AXIN1	ENSG00000162004	CCDC78	LOF+REVEL>=25	103.831	0.9 (0.62-1.31)	0.578758	-0.107248	0.192093
UBFD1	ENSG00000004779	NDUFAB1	LOF+REVEL>=25	12.4069	0.75 (0.27-2.1)	0.586747	-0.28437	0.523044
FAM193B	ENSG00000146094	DOK3	LOF	25.2012	0.82 (0.4-1.69)	0.587915	-0.199929	0.371016
TRIB1	ENSG00000173334	TRIB1	LOF+REVEL>=25	36.0817	0.85 (0.46-1.55)	0.588197	-0.166014	0.30843
CEP89	ENSG00000021488	SLC7A9	LOF+REVEL>=75	140.212	1.09 (0.8-1.49)	0.588554	0.086561	0.159961
CEP89	ENSG00000121289	CEP89	LOF+REVEL>=25	250.113	0.94 (0.74-1.19)	0.58862	-0.0652194	0.120697
AXIN1	ENSG00000185615	PDIA2	LOF+REVEL>=25	99.4848	0.9 (0.62-1.31)	0.597742	-0.10037	0.190524
FAM193B	ENSG00000183258	DDX41	LOF+REVEL>=75	20.857	0.8 (0.34-1.87)	0.61123	-0.21956	0.432445
CEP89	ENSG00000131944	FAAP24	LOF+REVEL>=50	28.0139	0.84 (0.42-1.68)	0.619269	-0.176459	0.355303
AXIN1	ENSG00000161999	JMJD8	LOF+REVEL>=25	384.514	1.05 (0.87-1.26)	0.621761	0.0467887	0.0947509
AXIN1	ENSG00000086504	MRPL28	LOF+REVEL>=25	31.1234	1.19 (0.6-2.35)	0.62247	0.171783	0.348345
FAM193B	ENSG00000169220	RGS14	LOF	16.006	0.81 (0.35-1.88)	0.622699	-0.210659	0.429463
UBFD1	ENSG00000103356	EARS2	LOF+REVEL>=25	169.421	0.93 (0.69-1.25)	0.633863	-0.0713471	0.149654
VAV1	ENSG00000174837	ADGRE1	LOF+REVEL>=75	121.031	0.92 (0.66-1.29)	0.635664	-0.0812994	0.171749
FAM193B	ENSG00000169223	LMAN2	LOF+REVEL>=25	75.5344	1.11 (0.72-1.71)	0.640821	0.10326	0.22105
FAM193B	ENSG00000169223	LMAN2	LOF+REVEL>=75	17.0135	0.82 (0.34-1.93)	0.642308	-0.203438	0.439814
PTPRC	ENSG00000081237	PTPRC	LOF+REVEL>=50	45.0136	0.88 (0.51-1.52)	0.6492	-0.125772	0.277145
MGAT5	ENSG00000152127	MGAT5	LOF+REVEL>=25	33.7633	0.87 (0.46-1.62)	0.653355	-0.14492	0.320765
VMAC	ENSG00000105519	CAPS	LOF+REVEL>=50	24.1336	0.83 (0.38-1.82)	0.653733	-0.181784	0.398397
FAM193B	ENSG00000196923	PDLIM7	LOF+REVEL>=25	97.432	0.92 (0.65-1.31)	0.654334	-0.078845	0.176313
UBFD1	ENSG00000168434	COG7	LOF+REVEL>=25	51.0329	1.12 (0.68-1.85)	0.655145	0.114463	0.256475
FAM193B	ENSG00000169220	RGS14	LOF+REVEL>=50	19.0369	0.85 (0.4-1.79)	0.657774	-0.167013	0.381641
TRIB1	ENSG00000173334	TRIB1	LOF+REVEL>=50	22.0695	1.18 (0.55-2.53)	0.671866	0.16522	0.389585
AXIN1	ENSG00000127578	WFIKKN1	LOF+REVEL>=25	14.5461	1.23 (0.46-3.3)	0.686952	0.210399	0.502307
AXIN1	ENSG00000242612	DECR2	LOF+REVEL>=50	214.197	1.05 (0.82-1.36)	0.689635	0.051932	0.12989
AXIN1	ENSG00000103266	STUB1	LOF+REVEL>=25	42.1221	1.12 (0.65-1.92)	0.693049	0.109876	0.278002
FAM193B	ENSG00000183258	DDX41	LOF+REVEL>=50	53.2242	0.91 (0.54-1.52)	0.711409	-0.0985113	0.264893
LILRB1/LILRB4	ENSG00000186818	LILRB4	LOF+REVEL>=75	10.0013	1.23 (0.4-3.8)	0.714836	0.210929	0.574178
LILRB1/LILRB4	ENSG00000186818	LILRB4	LOF	10.0013	1.23 (0.4-3.8)	0.714836	0.210929	0.574178
LILRB1/LILRB4	ENSG00000186818	LILRB4	LOF+REVEL>=25	10.0013	1.23 (0.4-3.8)	0.714836	0.210929	0.574178
LILRB1/LILRB4	ENSG00000186818	LILRB4	LOF+REVEL>=50	10.0013	1.23 (0.4-3.8)	0.714836	0.210929	0.574178
AXIN1	ENSG00000172366	MCRIP2	LOF+REVEL>=25	15.0258	1.21 (0.44-3.3)	0.716122	0.187843	0.513348
VMAC	ENSG00000087903	RFX2	LOF+REVEL>=25	241.592	0.96 (0.75-1.22)	0.719678	-0.0441758	0.122344
AXIN1	ENSG00000076344	RGS11	LOF+REVEL>=25	78.7502	0.93 (0.63-1.39)	0.731201	-0.0695959	0.202233
AXIN1	ENSG00000161999	JMJD8	LOF+REVEL>=50	344.477	1.03 (0.85-1.26)	0.750841	0.0317102	0.0998356
AXIN1	ENSG00000197562	RAB40C	LOF+REVEL>=50	12.0444	0.86 (0.32-2.29)	0.756777	-0.155056	0.502029
FAM193B	ENSG00000169220	RGS14	LOF+REVEL>=75	17.006	0.89 (0.4-1.97)	0.774246	-0.116676	0.405806
AXIN1	ENSG00000007541	PIGQ	LOF+REVEL>=25	204.907	1.04 (0.8-1.34)	0.786096	0.0359184	0.132191
CEP89	ENSG00000121289	CEP89	LOF+REVEL>=50	125.05	1.04 (0.75-1.46)	0.796646	0.0437618	0.170543
AXIN1	ENSG00000103266	STUB1	LOF+REVEL>=50	33.1066	1.08 (0.59-1.99)	0.802483	0.0780507	0.311777
FAM193B	ENSG00000196923	PDLIM7	LOF	11.1377	1.08 (0.56-2.1)	0.811648	0.0810175	0.337448
VAV1	ENSG00000174837	ADGRE1	LOF+REVEL>=50	149.044	0.97 (0.71-1.3)	0.816969	-0.0355742	0.153914
FAM193B	ENSG00000131183	SLC34A1	LOF+REVEL>=25	277.889	1.02 (0.82-1.28)	0.828995	0.0245011	0.113428
AXIN1	ENSG00000242612	DECR2	LOF+REVEL>=75	205.49	1.03 (0.79-1.33)	0.83226	0.0281032	0.132854
AXIN1	ENSG00000185615	PDIA2	LOF+REVEL>=75	52.2506	1.06 (0.63-1.76)	0.837512	0.0537838	0.261016
AXIN1	ENSG00000161996	WDR90	LOF+REVEL>=25	238.716	1.03 (0.81-1.3)	0.839495	0.0248485	0.121314
FAM193B	ENSG00000131183	SLC34A1	LOF+REVEL>=50	263.851	0.98 (0.78-1.23)	0.85701	-0.0211125	0.117173
MGAT5	ENSG00000153086	ACMSD	LOF+REVEL>=75	13.0043	1.02 (0.38-2.75)	0.857829	0.0243695	0.504132
PPP2R3A	ENSG00000114054	PCCB	LOF+REVEL>=75	302.023	1.02 (0.83-1.26)	0.858363	0.0191803	0.107481
AXIN1	ENSG00000185615	PDIA2	LOF	52.2506	1.04 (0.62-1.75)	0.869499	0.0432858	0.263226
AXIN1	ENSG00000103254	FAM173A	LOF+REVEL>=25	27.8174	1 (0.5-2)	0.881604	-0.00123792	0.353945
TMEM184A	ENSG00000198517	MAFK	LOF+REVEL>=50	14.106	0.99 (0.36-2.71)	0.891007	-0.0121269	0.514044
MGAT5	ENSG00000153086	ACMSD	LOF+REVEL>=50	36.1398	1.04 (0.57-1.9)	0.898733	0.0392461	0.308753
LRRC25	ENSG00000130511	SSBP4	LOF+REVEL>=25	24.1088	1.05 (0.49-2.27)	0.903727	0.0474832	0.392963
PPP2R3A	ENSG00000118007	STAG1	LOF+REVEL>=25	15.019	1.06 (0.41-2.69)	0.910131	0.0538794	0.477187
FAM193B	ENSG00000169230	PRELID1	LOF+REVEL>=25	14.032	1.05 (0.44-2.5)	0.910435	0.0498504	0.44168
CEP89	ENSG00000121289	CEP89	LOF+REVEL>=75	118.031	1.02 (0.72-1.44)	0.913038	0.0192359	0.175732
VMAC	ENSG00000174886	NDUFA11	LOF+REVEL>=25	57.7039	0.99 (0.62-1.58)	0.921326	-0.00637187	0.237818
AXIN1	ENSG00000140983	RHOT2	LOF+REVEL>=50	49.82	0.99 (0.6-1.63)	0.928144	-0.0129918	0.25641
TMEM184A	ENSG00000198517	MAFK	LOF+REVEL>=25	23.201	1.03 (0.49-2.17)	0.935844	0.0327733	0.379409
AXIN1	ENSG00000140983	RHOT2	LOF+REVEL>=25	76.9508	0.98 (0.66-1.47)	0.938018	-0.0159697	0.205798
FAM193B	ENSG00000183258	DDX41	LOF+REVEL>=25	83.4508	1 (0.66-1.51)	0.942505	0.00299943	0.210075
FAM193B	ENSG00000196923	PDLIM7	LOF+REVEL>=75	18.1489	0.98 (0.53-1.8)	0.942852	-0.022158	0.310703
VMAC	ENSG00000267740	AC024592.3	LOF+REVEL>=25	57.7039	1.01 (0.63-1.61)	0.944574	0.0119618	0.238149
FAM193B	ENSG00000169228	RAB24	LOF+REVEL>=25	15.0069	1.03 (0.42-2.56)	0.946723	0.0312409	0.464349
CEP89	ENSG00000121289	CEP89	LOF	117.03	1.01 (0.72-1.43)	0.9487	0.0113636	0.17684
CEP89	ENSG00000131941	RHPN2	LOF+REVEL>=25	12.9919	1.04 (0.35-3.05)	0.948758	0.035455	0.551181
VAV1	ENSG00000174837	ADGRE1	LOF	27.0235	1.02 (0.49-2.11)	0.954069	0.0211773	0.36968
PPP2R3A	ENSG00000174579	MSL2	LOF+REVEL>=25	21.005	0.98 (0.45-2.13)	0.960484	-0.0195634	0.395289
FAM193B	ENSG00000131183	SLC34A1	LOF	18.0356	1.02 (0.42-2.51)	0.960585	0.0226075	0.458183
AXIN1	ENSG00000242612	DECR2	LOF+REVEL>=25	235.825	1 (0.78-1.27)	0.961855	-0.00401187	0.124046
AXIN1	ENSG00000185615	PDIA2	LOF+REVEL>=50	55.2524	1.01 (0.61-1.68)	0.963941	0.0116295	0.257605
AXIN1	ENSG00000161999	JMJD8	LOF	23.0166	0.98 (0.5-1.96)	0.964932	-0.0153734	0.350255
AXIN1	ENSG00000161999	JMJD8	LOF+REVEL>=75	29.0226	1.01 (0.54-1.88)	0.977846	0.00869606	0.316639
AXIN1	ENSG00000197562	RAB40C	LOF+REVEL>=25	19.0496	1 (0.45-2.23)	0.991083	0.00442199	0.407422

### Sheet: Table S9
Supplementary Table 9: Step 1 results of the FUMA single-cell enrichment analysis, for the primary and sensitivity analyses. NGENES: number of genes tested in each cell type; BETA: effect size; BETA_STD: standardized effect size; SE: standard error; P: one-sided p-value; Model: type of analysis (primary or one of the 5 sensitivity models, see Online Methods)
Dataset	Cell_type	NGENES	BETA	BETA_STD	SE	P	Model
GSE168408_Human_Prefrontal_Cortex_level2_Adult	Micro	17030	0.52886	0.077515	0.072064	1.1283e-13	Primary
Allen_Human_MTG_level2	Micro_L1.3_TYROBP	17906	0.053135	0.067533	0.0077469	3.5861e-12	Primary
PsychENCODE_Adult	Microglia	13604	1.195	0.14003	0.19204	2.5129e-10	Primary
DroNc_Human_Hippocampus	MG	17845	1.6667	0.057887	0.31484	6.0613e-08	Primary
Allen_Human_MTG_level2	Endo_L2.6_NOSTRIN	17906	0.020519	0.027906	0.0071948	0.0021756	Primary
Allen_Human_MTG_level2	Inh_L5.6_SST_KLHDC8A	17906	0.030517	0.065404	0.011778	0.0047896	Primary
GSE168408_Human_Prefrontal_Cortex_level2_Adult	Vas	17030	0.17548	0.030068	0.069386	0.0057239	Primary
PsychENCODE_Adult	Oligo	13604	0.32759	0.029674	0.14768	0.013276	Primary
Allen_Human_MTG_level2	Inh_L3.5_SST_ADGRG6	17906	0.028932	0.057076	0.013257	0.014544	Primary
GSE168408_Human_Prefrontal_Cortex_level1_Adult	Non.Neu	17030	0.1431	0.029816	0.066322	0.015484	Primary
GSE168408_Human_Prefrontal_Cortex_level2_Adult	Oligo	17030	0.10006	0.023141	0.047312	0.017228	Primary
PsychENCODE_Adult	OPC	13604	0.26259	0.036944	0.13982	0.030198	Primary
Allen_Human_MTG_level2	Inh_L1.3_SST_CALB1	17906	0.023556	0.043495	0.013869	0.04472	Primary
Allen_Human_MTG_level2	Exc_L3.5_RORB_FILIP1L	17906	0.020411	0.044893	0.012376	0.049565	Primary
Allen_Human_MTG_level2	Exc_L5.6_THEMIS_DCSTAMP	17906	0.015041	0.035431	0.0092675	0.052307	Primary
Allen_Human_MTG_level2	Inh_L4.6_SST_B3GAT2	17906	0.02281	0.044706	0.014068	0.052468	Primary
Allen_Human_MTG_level2	Exc_L5.6_THEMIS_CRABP1	17906	0.015135	0.034797	0.0099015	0.063202	Primary
Allen_Human_MTG_level2	Oligo_L1.6_OPALIN	17906	0.011475	0.01662	0.0076203	0.066067	Primary
PsychENCODE_Adult	In8	13604	0.22996	0.039422	0.16955	0.087514	Primary
DroNc_Human_Hippocampus	exCA1	17845	0.28182	0.026416	0.22066	0.10078	Primary
PsychENCODE_Adult	In1a	13604	0.17384	0.03373	0.13808	0.10403	Primary
Allen_Human_MTG_level1	Non.neuronal	17906	0.015259	0.021027	0.012593	0.11282	Primary
DroNc_Human_Hippocampus	exPFC2	17845	0.21139	0.027964	0.17674	0.11584	Primary
Allen_Human_MTG_level2	Exc_L3.5_RORB_COL22A1	17906	0.013515	0.027994	0.011505	0.12007	Primary
DroNc_Human_Hippocampus	ODC2	17845	0.28443	0.012381	0.24651	0.12429	Primary
DroNc_Human_Hippocampus	exCA3	17845	0.26382	0.020557	0.22978	0.12546	Primary
Allen_Human_MTG_level2	Exc_L5.6_THEMIS_FGF10	17906	0.0099849	0.023283	0.0097756	0.15354	Primary
DroNc_Human_Hippocampus	ODC1	17845	0.29315	0.010878	0.2927	0.15829	Primary
PsychENCODE_Adult	Ex8	13604	0.090267	0.026076	0.091649	0.16234	Primary
PsychENCODE_Adult	In4b	13604	0.11505	0.024899	0.11766	0.1641	Primary
Allen_Human_MTG_level2	Exc_L5.6_FEZF2_EFTUD1P1	17906	0.010424	0.024193	0.011065	0.17308	Primary
PsychENCODE_Adult	In7	13604	0.13224	0.024527	0.14177	0.17548	Primary
PsychENCODE_Adult	Per	13604	0.18561	0.011301	0.21536	0.19439	Primary
Allen_Human_MTG_level2	Exc_L2.3_LINC00507_FREM3	17906	0.0098226	0.022462	0.012282	0.21193	Primary
PsychENCODE_Adult	Astro	13604	0.075018	0.0097096	0.10343	0.23415	Primary
PsychENCODE_Adult	Endo	13604	0.04816	0.0089481	0.068036	0.23952	Primary
Allen_Human_MTG_level2	Inh_L2.6_LAMP5_CA1	17906	0.0083372	0.017456	0.012347	0.24976	Primary
Allen_Human_MTG_level2	Exc_L3.4_RORB_CARM1P1	17906	0.0076774	0.017722	0.011685	0.25558	Primary
Allen_Human_MTG_level2	Exc_L5.6_SLC17A7_IL15	17906	0.0072381	0.016287	0.011067	0.25655	Primary
DroNc_Human_Hippocampus	GABA1	17845	0.1544	0.011401	0.25168	0.26977	Primary
PsychENCODE_Adult	In4a	13604	0.082102	0.013927	0.14158	0.281	Primary
Allen_Human_MTG_level2	OPC_L1.6_PDGFRA	17906	0.0049264	0.007673	0.0090727	0.29357	Primary
PsychENCODE_Adult	Ex2	13604	0.05042	0.018207	0.097375	0.30231	Primary
Allen_Human_MTG_level2	Inh_L4.6_SST_GXYLT2	17906	0.0055652	0.011863	0.011956	0.3208	Primary
Allen_Human_MTG_level2	Inh_L2.6_VIP_QPCT	17906	0.004943	0.0099131	0.011168	0.32903	Primary
Allen_Human_MTG_level2	Astro_L1.2_FGFR3_GFAP	17906	0.0030178	0.0046203	0.0073524	0.34074	Primary
DroNc_Human_Hippocampus	END	17845	0.049468	0.0038115	0.12483	0.34595	Primary
Allen_Human_MTG_level2	Inh_L3.6_SST_NPY	17906	0.0035509	0.0077974	0.0093706	0.35237	Primary
GSE168408_Human_Prefrontal_Cortex_level2_Adult	LAMP5_NOS1	17030	0.014713	0.0082619	0.042701	0.36522	Primary
Allen_Human_MTG_level2	Exc_L4.5_FEZF2_SCN4B	17906	0.0029686	0.0070603	0.0097206	0.38004	Primary
DroNc_Human_Hippocampus	exPFC1	17845	0.078403	0.0063187	0.26095	0.38192	Primary
Allen_Human_MTG_level2	Astro_L1.6_FGFR3_SLC14A1	17906	0.0019704	0.0034065	0.0067591	0.38533	Primary
Allen_Human_MTG_level2	Exc_L5.6_RORB_TTC12	17906	0.0033052	0.0076321	0.011593	0.38778	Primary
Allen_Human_MTG_level2	Exc_L3.5_RORB_TWIST2	17906	0.003334	0.0070283	0.01198	0.39039	Primary
GSE168408_Human_Prefrontal_Cortex_level2_Adult	OPC	17030	0.014942	0.0039866	0.058289	0.39884	Primary
GSE168408_Human_Prefrontal_Cortex_level2_Adult	L5.6_THEMIS	17030	0.0081047	0.0055688	0.038619	0.41689	Primary
Allen_Human_MTG_level2	Exc_L5.6_FEZF2_ABO	17906	0.0019831	0.0045171	0.011274	0.43019	Primary
GSE168408_Human_Prefrontal_Cortex_level2_Adult	Astro	17030	0.0078686	0.0017585	0.054276	0.44237	Primary
PsychENCODE_Adult	Ex6b	13604	0.016494	0.0041498	0.11752	0.44419	Primary
Allen_Human_MTG_level2	Inh_L1.2_PAX6_TNFAIP8L3	17906	0.001293	0.0029038	0.0093144	0.4448	Primary
Allen_Human_MTG_level2	Inh_L2.5_VIP_TYR	17906	0.001181	0.002341	0.011914	0.46052	Primary
Allen_Human_MTG_level2	Exc_L2.4_LINC00507_GLP2R	17906	0.00032416	0.00070185	0.012449	0.48961	Primary
Allen_Human_MTG_level2	Exc_L4.6_RORB_C1R	17906	-0.00034965	-0.00076518	0.012162	0.51147	Primary
PsychENCODE_Adult	In6a	13604	-0.0068489	-0.0012732	0.12451	0.52193	Primary
GSE168408_Human_Prefrontal_Cortex_level2_Adult	SST	17030	-0.005234	-0.0020392	0.072462	0.52879	Primary
Allen_Human_MTG_level2	Inh_L1.2_PAX6_CDH12	17906	-0.00087059	-0.0017589	0.01201	0.52889	Primary
Allen_Human_MTG_level2	Exc_L5.6_THEMIS_C1QL3	17906	-0.0016432	-0.003819	0.011808	0.55534	Primary
DroNc_Human_Hippocampus	exDG	17845	-0.033607	-0.0026208	0.22749	0.55872	Primary
DroNc_Human_Hippocampus	OPC	17845	-0.056774	-0.0019641	0.37964	0.55944	Primary
Allen_Human_MTG_level2	Inh_L4.5_SST_STK32A	17906	-0.0026153	-0.0049187	0.012521	0.58273	Primary
Allen_Human_MTG_level2	Inh_L2.4_SST_FRZB	17906	-0.0028036	-0.0057252	0.012728	0.58717	Primary
Allen_Human_MTG_level2	Exc_L2_LAMP5_LTK	17906	-0.0026327	-0.0055722	0.011801	0.58826	Primary
Allen_Human_MTG_level2	Inh_L2.5_PVALB_SCUBE3	17906	-0.0023467	-0.0048735	0.010259	0.59046	Primary
PsychENCODE_Adult	In1c	13604	-0.03978	-0.0064897	0.16677	0.59427	Primary
Allen_Human_MTG_level2	Inh_L1.4_VIP_OPRM1	17906	-0.0032836	-0.0063691	0.012413	0.60431	Primary
Allen_Human_MTG_level2	Inh_L1.4_LAMP5_LCP2	17906	-0.0039401	-0.0080612	0.012064	0.62802	Primary
Allen_Human_MTG_level2	Inh_L1.4_VIP_CHRNA6	17906	-0.0054021	-0.011033	0.011031	0.68783	Primary
Allen_Human_MTG_level2	Exc_L3.5_RORB_ESR1	17906	-0.0064527	-0.01363	0.012717	0.69406	Primary
Allen_Human_MTG_level2	Inh_L1.2_VIP_PCDH20	17906	-0.0064742	-0.012664	0.012424	0.69885	Primary
Allen_Human_MTG_level2	Inh_L1.2_VIP_TSPAN12	17906	-0.0065929	-0.013193	0.011642	0.71441	Primary
Allen_Human_MTG_level2	Inh_L1.2_LAMP5_DBP	17906	-0.0058522	-0.012079	0.0097357	0.72611	Primary
DroNc_Human_Hippocampus	GABA2	17845	-0.15309	-0.011051	0.2533	0.72719	Primary
Allen_Human_MTG_level2	Inh_L1.3_PAX6_SYT6	17906	-0.0074101	-0.016348	0.011537	0.73965	Primary
Allen_Human_MTG_level1	Glutamatergic	17906	-0.0096132	-0.021066	0.0148	0.74201	Primary
Allen_Human_MTG_level2	Inh_L1.3_VIP_GGH	17906	-0.0079261	-0.014986	0.012145	0.743	Primary
PsychENCODE_Adult	In6b	13604	-0.081385	-0.017896	0.12219	0.7473	Primary
Allen_Human_MTG_level2	Exc_L6_FEZF2_OR2T8	17906	-0.0062012	-0.014808	0.0092013	0.74982	Primary
Allen_Human_MTG_level2	Inh_L5.6_SST_TH	17906	-0.0080792	-0.01756	0.010586	0.77733	Primary
PsychENCODE_Adult	Ex4	13604	-0.11589	-0.024206	0.14591	0.78646	Primary
Allen_Human_MTG_level2	Inh_L5.6_SST_MIR548F2	17906	-0.010031	-0.021846	0.012574	0.78749	Primary
Allen_Human_MTG_level2	Inh_L1.2_GAD1_MC4R	17906	-0.0099477	-0.018966	0.012001	0.79641	Primary
DroNc_Human_Hippocampus	ASC2	17845	-0.22775	-0.010242	0.27132	0.79938	Primary
Allen_Human_MTG_level2	Inh_L2.4_PVALB_WFDC2	17906	-0.01125	-0.024179	0.01275	0.8112	Primary
Allen_Human_MTG_level2	Exc_L6_FEZF2_SCUBE1	17906	-0.0089356	-0.020495	0.0099953	0.81433	Primary
Allen_Human_MTG_level2	Inh_L1_SST_NMBR	17906	-0.011376	-0.022556	0.012642	0.81589	Primary
Allen_Human_MTG_level2	Inh_L2.5_VIP_SERPINF1	17906	-0.01073	-0.02079	0.011868	0.81702	Primary
Allen_Human_MTG_level2	Exc_L4.5_RORB_FOLH1B	17906	-0.010883	-0.025369	0.011884	0.8201	Primary
PsychENCODE_Adult	Ex5b	13604	-0.10224	-0.033206	0.11123	0.82097	Primary
Allen_Human_MTG_level2	Inh_L1.3_VIP_ADAMTSL1	17906	-0.012116	-0.024691	0.013009	0.82415	Primary
Allen_Human_MTG_level2	Inh_L5.6_SST_NPM1P10	17906	-0.012737	-0.026384	0.013472	0.82777	Primary
GSE168408_Human_Prefrontal_Cortex_level2_Adult	L5.6_TLE4	17030	-0.047711	-0.027203	0.050245	0.82883	Primary
Allen_Human_MTG_level2	Inh_L3.6_VIP_HS3ST3A1	17906	-0.012594	-0.025433	0.012868	0.83614	Primary
Allen_Human_MTG_level2	Inh_L3.6_SST_HPGD	17906	-0.013245	-0.028438	0.013015	0.84559	Primary
PsychENCODE_Adult	Ex3e	13604	-0.12411	-0.027691	0.121	0.84747	Primary
PsychENCODE_Adult	In3	13604	-0.1735	-0.030326	0.16735	0.85006	Primary
Allen_Human_MTG_level2	Inh_L4.6_PVALB_SULF1	17906	-0.014101	-0.02918	0.013526	0.85141	Primary
GSE168408_Human_Prefrontal_Cortex_level2_Adult	L4_RORB	17030	-0.051676	-0.0312	0.047244	0.86297	Primary
GSE168408_Human_Prefrontal_Cortex_level2_Adult	L2.3_CUX2	17030	-0.052787	-0.030113	0.047172	0.86842	Primary
Allen_Human_MTG_level2	Exc_L4.6_FEZF2_IL26	17906	-0.012839	-0.028157	0.011363	0.87072	Primary
Allen_Human_MTG_level2	Inh_L5.6_PVALB_LGR5	17906	-0.013181	-0.027153	0.011522	0.87369	Primary
PsychENCODE_Adult	Ex1	13604	-0.1326	-0.03559	0.11567	0.87417	Primary
Allen_Human_MTG_level1	GABAergic	17906	-0.021984	-0.042527	0.019042	0.87585	Primary
Allen_Human_MTG_level2	Exc_L4.6_RORB_SEMA3E	17906	-0.015887	-0.034389	0.013591	0.87878	Primary
Allen_Human_MTG_level2	Inh_L1.4_VIP_PENK	17906	-0.012703	-0.027114	0.010216	0.89315	Primary
Allen_Human_MTG_level2	Inh_L4.5_PVALB_MEPE	17906	-0.014382	-0.032005	0.01146	0.89524	Primary
GSE168408_Human_Prefrontal_Cortex_level1_Adult	IN	17030	-0.10882	-0.046189	0.080088	0.91287	Primary
GSE168408_Human_Prefrontal_Cortex_level2_Adult	ID2	17030	-0.094953	-0.040245	0.068424	0.91738	Primary
GSE168408_Human_Prefrontal_Cortex_level1_Adult	PN	17030	-0.085108	-0.049173	0.060747	0.91939	Primary
Allen_Human_MTG_level2	Inh_L1.3_VIP_CCDC184	17906	-0.017299	-0.035906	0.01227	0.9207	Primary
Allen_Human_MTG_level2	Inh_L2.4_VIP_SPAG17	17906	-0.0165	-0.032459	0.011667	0.92135	Primary
DroNc_Human_Hippocampus	NSC	17845	-0.17428	-0.01439	0.1232	0.9214	Primary
PsychENCODE_Adult	In1b	13604	-0.23975	-0.044863	0.16212	0.9304	Primary
Allen_Human_MTG_level2	Inh_L1.2_VIP_LBH	17906	-0.018866	-0.039903	0.012727	0.93086	Primary
DroNc_Human_Hippocampus	ASC1	17845	-0.45241	-0.019049	0.30276	0.93244	Primary
Allen_Human_MTG_level2	Exc_L4.5_RORB_DAPK2	17906	-0.01966	-0.041939	0.01301	0.93462	Primary
GSE168408_Human_Prefrontal_Cortex_level2_Adult	PV_SCUBE3	17030	-0.070778	-0.034534	0.046381	0.93649	Primary
Allen_Human_MTG_level2	Inh_L5.6_GAD1_GLP1R	17906	-0.017428	-0.037808	0.01096	0.9441	Primary
Allen_Human_MTG_level2	Inh_L1.3_VIP_CHRM2	17906	-0.021301	-0.041176	0.013394	0.94411	Primary
PsychENCODE_Adult	Ex9	13604	-0.11383	-0.022313	0.068959	0.95058	Primary
PsychENCODE_Adult	Ex6a	13604	-0.16672	-0.041515	0.099489	0.9531	Primary
GSE168408_Human_Prefrontal_Cortex_level2_Adult	PV	17030	-0.098689	-0.052683	0.050877	0.97379	Primary
Allen_Human_MTG_level2	Inh_L1_SST_CHRNA4	17906	-0.023337	-0.045941	0.011511	0.97868	Primary
Allen_Human_MTG_level2	Inh_L1.2_SST_BAGE2	17906	-0.028154	-0.052542	0.013237	0.98328	Primary
GSE168408_Human_Prefrontal_Cortex_level2_Adult	VIP	17030	-0.16071	-0.064979	0.070279	0.98889	Primary
Allen_Human_MTG_level2	Inh_L2.4_VIP_CBLN1	17906	-0.028236	-0.053655	0.012338	0.98894	Primary
Allen_Human_MTG_level2	Inh_L2.3_VIP_CASC6	17906	-0.03025	-0.066371	0.01187	0.99459	Primary
GSE168408_Human_Prefrontal_Cortex_level2_Adult	Micro	16947	0.4714	0.069228	0.070467	1.1557e-11	CommonOnly
Allen_Human_MTG_level2	Micro_L1.3_TYROBP	17602	0.045968	0.05874	0.0075794	6.748e-10	CommonOnly
PsychENCODE_Adult	Microglia	13557	1.1024	0.12937	0.18916	2.8735e-09	CommonOnly
DroNc_Human_Hippocampus	MG	17661	1.4938	0.052017	0.29941	3.0629e-07	CommonOnly
Allen_Human_MTG_level2	Inh_L5.6_SST_KLHDC8A	17602	0.024019	0.051644	0.011508	0.018445	CommonOnly
Allen_Human_MTG_level2	Exc_L3.5_RORB_FILIP1L	17602	0.023635	0.052152	0.012176	0.026134	CommonOnly
PsychENCODE_Adult	OPC	13557	0.2491	0.03511	0.13599	0.033507	CommonOnly
GSE168408_Human_Prefrontal_Cortex_level2_Adult	Vas	16947	0.11198	0.019228	0.06738	0.048283	CommonOnly
PsychENCODE_Adult	Oligo	13557	0.22663	0.020562	0.143	0.05651	CommonOnly
DroNc_Human_Hippocampus	exCA1	17661	0.32907	0.030965	0.21565	0.063519	CommonOnly
Allen_Human_MTG_level2	Endo_L2.6_NOSTRIN	17602	0.010713	0.014647	0.0070306	0.063787	CommonOnly
Allen_Human_MTG_level2	Inh_L1.3_SST_CALB1	17602	0.019648	0.036421	0.013439	0.071876	CommonOnly
GSE168408_Human_Prefrontal_Cortex_level1_Adult	Non.Neu	16947	0.093181	0.019462	0.063982	0.072655	CommonOnly
Allen_Human_MTG_level2	Exc_L5.6_THEMIS_CRABP1	17602	0.013979	0.032223	0.0097068	0.074923	CommonOnly
DroNc_Human_Hippocampus	exPFC2	17661	0.235	0.031192	0.17297	0.087149	CommonOnly
Allen_Human_MTG_level2	Exc_L3.4_RORB_CARM1P1	17602	0.015263	0.035337	0.011454	0.091338	CommonOnly
Allen_Human_MTG_level2	Inh_L3.5_SST_ADGRG6	17602	0.016789	0.033247	0.012947	0.097374	CommonOnly
GSE168408_Human_Prefrontal_Cortex_level2_Adult	Oligo	16947	0.057712	0.013384	0.045536	0.10251	CommonOnly
Allen_Human_MTG_level2	Inh_L4.6_SST_B3GAT2	17602	0.016816	0.033082	0.013751	0.1107	CommonOnly
Allen_Human_MTG_level2	Exc_L5.6_THEMIS_DCSTAMP	17602	0.011029	0.026047	0.0090945	0.11264	CommonOnly
PsychENCODE_Adult	Ex2	13557	0.11035	0.039908	0.094679	0.12192	CommonOnly
Allen_Human_MTG_level2	Oligo_L1.6_OPALIN	17602	0.0085206	0.012414	0.0073597	0.12349	CommonOnly
Allen_Human_MTG_level2	Exc_L5.6_THEMIS_FGF10	17602	0.010795	0.025244	0.0095873	0.1301	CommonOnly
Allen_Human_MTG_level2	Exc_L5.6_SLC17A7_IL15	17602	0.011919	0.0269	0.010808	0.13507	CommonOnly
Allen_Human_MTG_level1	Non.neuronal	17602	0.013389	0.018529	0.012156	0.13537	CommonOnly
Allen_Human_MTG_level2	Exc_L5.6_FEZF2_EFTUD1P1	17602	0.011415	0.026565	0.010763	0.14444	CommonOnly
Allen_Human_MTG_level2	Exc_L2.3_LINC00507_FREM3	17602	0.011929	0.027354	0.012062	0.16134	CommonOnly
PsychENCODE_Adult	Endo	13557	0.064744	0.012015	0.066101	0.16368	CommonOnly
Allen_Human_MTG_level2	OPC_L1.6_PDGFRA	17602	0.0082188	0.012882	0.0087433	0.17361	CommonOnly
PsychENCODE_Adult	Ex8	13557	0.082889	0.02398	0.090077	0.17874	CommonOnly
Allen_Human_MTG_level2	Exc_L3.5_RORB_COL22A1	17602	0.0095326	0.019814	0.011262	0.19865	CommonOnly
Allen_Human_MTG_level2	Inh_L2.6_VIP_QPCT	17602	0.0090428	0.018204	0.010866	0.20265	CommonOnly
Allen_Human_MTG_level2	Inh_L2.5_PVALB_SCUBE3	17602	0.0083731	0.017459	0.01009	0.20331	CommonOnly
PsychENCODE_Adult	In4b	13557	0.093655	0.020302	0.11498	0.20767	CommonOnly
PsychENCODE_Adult	In7	13557	0.11307	0.021005	0.13889	0.20779	CommonOnly
Allen_Human_MTG_level2	Exc_L3.5_RORB_TWIST2	17602	0.0084796	0.017938	0.0118	0.23619	CommonOnly
GSE168408_Human_Prefrontal_Cortex_level2_Adult	L5.6_THEMIS	16947	0.026245	0.018065	0.037864	0.24412	CommonOnly
DroNc_Human_Hippocampus	OPC	17661	0.24831	0.0086302	0.36392	0.24752	CommonOnly
PsychENCODE_Adult	In8	13557	0.11265	0.019345	0.16604	0.24875	CommonOnly
PsychENCODE_Adult	Astro	13557	0.066716	0.0086504	0.10048	0.25337	CommonOnly
DroNc_Human_Hippocampus	GABA1	17661	0.13986	0.010367	0.24896	0.28714	CommonOnly
PsychENCODE_Adult	In1a	13557	0.074057	0.014393	0.13386	0.29005	CommonOnly
Allen_Human_MTG_level2	Astro_L1.6_FGFR3_SLC14A1	17602	0.0033705	0.0058543	0.0065882	0.30447	CommonOnly
Allen_Human_MTG_level2	Inh_L3.6_SST_NPY	17602	0.0045913	0.010113	0.0092346	0.30953	CommonOnly
DroNc_Human_Hippocampus	END	17661	0.051494	0.0039644	0.1225	0.33712	CommonOnly
DroNc_Human_Hippocampus	exCA3	17661	0.079591	0.0062249	0.22267	0.36038	CommonOnly
PsychENCODE_Adult	In6a	13557	0.041924	0.0078064	0.1207	0.36417	CommonOnly
Allen_Human_MTG_level2	Exc_L5.6_RORB_TTC12	17602	0.003602	0.0083407	0.011362	0.37562	CommonOnly
GSE168408_Human_Prefrontal_Cortex_level2_Adult	OPC	16947	0.015492	0.0041441	0.056407	0.3918	CommonOnly
GSE168408_Human_Prefrontal_Cortex_level2_Adult	LAMP5_NOS1	16947	0.011197	0.0063002	0.041765	0.39432	CommonOnly
PsychENCODE_Adult	Per	13557	0.053804	0.0032792	0.20986	0.39883	CommonOnly
Allen_Human_MTG_level2	Astro_L1.2_FGFR3_GFAP	17602	0.0017967	0.0027651	0.0071848	0.40127	CommonOnly
DroNc_Human_Hippocampus	ODC2	17661	0.047251	0.0020671	0.23814	0.42136	CommonOnly
PsychENCODE_Adult	Ex6b	13557	0.018658	0.0047017	0.11432	0.43518	CommonOnly
Allen_Human_MTG_level2	Inh_L1.2_PAX6_CDH12	17602	0.0018813	0.0038156	0.011715	0.43621	CommonOnly
DroNc_Human_Hippocampus	exPFC1	17661	0.039771	0.0032169	0.25665	0.43843	CommonOnly
Allen_Human_MTG_level2	Inh_L2.6_LAMP5_CA1	17602	0.0014769	0.0031032	0.012098	0.45142	CommonOnly
GSE168408_Human_Prefrontal_Cortex_level2_Adult	Astro	16947	0.0061706	0.0013824	0.052938	0.4536	CommonOnly
Allen_Human_MTG_level2	Exc_L5.6_FEZF2_ABO	17602	0.0009017	0.00206	0.011071	0.46754	CommonOnly
Allen_Human_MTG_level2	Inh_L2.4_SST_FRZB	17602	0.0010126	0.0020757	0.012466	0.46763	CommonOnly
Allen_Human_MTG_level2	Inh_L1.4_VIP_OPRM1	17602	0.00073282	0.001427	0.012028	0.47571	CommonOnly
Allen_Human_MTG_level2	Inh_L4.6_SST_GXYLT2	17602	0.00068817	0.0014722	0.01174	0.47663	CommonOnly
DroNc_Human_Hippocampus	ODC1	17661	0.0002986	1.1131e-05	0.28078	0.49958	CommonOnly
Allen_Human_MTG_level2	Exc_L2.4_LINC00507_GLP2R	17602	-3.0723e-05	-6.6749e-05	0.01222	0.501	CommonOnly
PsychENCODE_Adult	In4a	13557	-0.0069921	-0.0011882	0.13811	0.52019	CommonOnly
Allen_Human_MTG_level2	Exc_L4.5_FEZF2_SCN4B	17602	-0.00054211	-0.0012922	0.009505	0.52274	CommonOnly
Allen_Human_MTG_level2	Inh_L1.2_PAX6_TNFAIP8L3	17602	-0.00056687	-0.0012773	0.0091139	0.5248	CommonOnly
Allen_Human_MTG_level2	Exc_L3.5_RORB_ESR1	17602	-0.0015029	-0.003186	0.012494	0.54787	CommonOnly
Allen_Human_MTG_level2	Inh_L3.6_VIP_HS3ST3A1	17602	-0.0017711	-0.0035895	0.012571	0.55602	CommonOnly
Allen_Human_MTG_level2	Exc_L5.6_THEMIS_C1QL3	17602	-0.0017154	-0.003998	0.011577	0.5589	CommonOnly
Allen_Human_MTG_level2	Exc_L6_FEZF2_SCUBE1	17602	-0.0017674	-0.0040655	0.009656	0.57261	CommonOnly
Allen_Human_MTG_level2	Inh_L1.2_VIP_PCDH20	17602	-0.0027941	-0.0054868	0.012072	0.59152	CommonOnly
PsychENCODE_Adult	Ex1	13557	-0.030595	-0.0082248	0.11216	0.60748	CommonOnly
Allen_Human_MTG_level2	Exc_L4.6_RORB_C1R	17602	-0.0032919	-0.0072272	0.012	0.60808	CommonOnly
Allen_Human_MTG_level2	Inh_L1.3_VIP_GGH	17602	-0.0033141	-0.0062915	0.01184	0.61022	CommonOnly
Allen_Human_MTG_level2	Inh_L5.6_SST_TH	17602	-0.0029663	-0.0064681	0.010398	0.61229	CommonOnly
Allen_Human_MTG_level2	Exc_L2_LAMP5_LTK	17602	-0.0035586	-0.0075592	0.011631	0.62018	CommonOnly
Allen_Human_MTG_level2	Inh_L2.5_VIP_TYR	17602	-0.0039624	-0.0078851	0.011552	0.6342	CommonOnly
DroNc_Human_Hippocampus	ASC2	17661	-0.093463	-0.0042225	0.26369	0.63849	CommonOnly
Allen_Human_MTG_level2	Inh_L1.4_VIP_CHRNA6	17602	-0.0046565	-0.0095481	0.010801	0.6668	CommonOnly
GSE168408_Human_Prefrontal_Cortex_level2_Adult	L2.3_CUX2	16947	-0.020059	-0.011467	0.046101	0.66825	CommonOnly
Allen_Human_MTG_level2	Inh_L1.2_VIP_TSPAN12	17602	-0.0050549	-0.010154	0.011364	0.67177	CommonOnly
Allen_Human_MTG_level2	Exc_L6_FEZF2_OR2T8	17602	-0.0040818	-0.0097728	0.0089421	0.67597	CommonOnly
Allen_Human_MTG_level1	Glutamatergic	17602	-0.0066405	-0.014593	0.014428	0.67733	CommonOnly
GSE168408_Human_Prefrontal_Cortex_level1_Adult	PN	16947	-0.029271	-0.016945	0.059386	0.68895	CommonOnly
GSE168408_Human_Prefrontal_Cortex_level2_Adult	SST	16947	-0.036524	-0.014261	0.071074	0.69633	CommonOnly
Allen_Human_MTG_level2	Inh_L4.5_SST_STK32A	17602	-0.0062906	-0.011882	0.012194	0.69702	CommonOnly
Allen_Human_MTG_level2	Exc_L4.5_RORB_FOLH1B	17602	-0.006068	-0.014183	0.011578	0.6999	CommonOnly
PsychENCODE_Adult	Ex4	13557	-0.07659	-0.016024	0.14239	0.70467	CommonOnly
DroNc_Human_Hippocampus	exDG	17661	-0.12112	-0.0094846	0.22189	0.70741	CommonOnly
Allen_Human_MTG_level2	Inh_L1.3_PAX6_SYT6	17602	-0.006292	-0.013922	0.01122	0.71252	CommonOnly
PsychENCODE_Adult	In1c	13557	-0.091419	-0.014938	0.16011	0.71599	CommonOnly
Allen_Human_MTG_level2	Inh_L1.4_LAMP5_LCP2	17602	-0.0068787	-0.014126	0.011753	0.72081	CommonOnly
GSE168408_Human_Prefrontal_Cortex_level2_Adult	L4_RORB	16947	-0.031292	-0.018929	0.046221	0.7508	CommonOnly
Allen_Human_MTG_level2	Inh_L1.2_LAMP5_DBP	17602	-0.0064652	-0.013397	0.0095361	0.7511	CommonOnly
DroNc_Human_Hippocampus	GABA2	17661	-0.16887	-0.012238	0.24873	0.7514	CommonOnly
PsychENCODE_Adult	Ex3e	13557	-0.08116	-0.018136	0.11553	0.75881	CommonOnly
Allen_Human_MTG_level2	Inh_L3.6_SST_HPGD	17602	-0.009356	-0.020156	0.01279	0.76775	CommonOnly
GSE168408_Human_Prefrontal_Cortex_level2_Adult	PV_SCUBE3	16947	-0.033346	-0.016305	0.045203	0.76964	CommonOnly
GSE168408_Human_Prefrontal_Cortex_level2_Adult	L5.6_TLE4	16947	-0.036916	-0.021089	0.049151	0.77369	CommonOnly
DroNc_Human_Hippocampus	ASC1	17661	-0.22664	-0.00959	0.29833	0.77627	CommonOnly
Allen_Human_MTG_level2	Inh_L2.4_PVALB_WFDC2	17602	-0.010123	-0.021828	0.012496	0.79106	CommonOnly
PsychENCODE_Adult	Ex5b	13557	-0.09001	-0.029278	0.10882	0.79592	CommonOnly
Allen_Human_MTG_level2	Inh_L1_SST_NMBR	17602	-0.01045	-0.020804	0.012291	0.80238	CommonOnly
Allen_Human_MTG_level2	Inh_L5.6_SST_NPM1P10	17602	-0.011904	-0.024744	0.01325	0.81551	CommonOnly
Allen_Human_MTG_level2	Inh_L1.3_VIP_CCDC184	17602	-0.01086	-0.022622	0.012034	0.81659	CommonOnly
Allen_Human_MTG_level2	Inh_L1.2_GAD1_MC4R	17602	-0.010701	-0.02049	0.011746	0.81884	CommonOnly
PsychENCODE_Adult	In6b	13557	-0.11227	-0.024725	0.1183	0.82869	CommonOnly
Allen_Human_MTG_level2	Inh_L5.6_SST_MIR548F2	17602	-0.012679	-0.027699	0.012362	0.84747	CommonOnly
Allen_Human_MTG_level2	Inh_L4.6_PVALB_SULF1	17602	-0.013626	-0.02829	0.013221	0.84864	CommonOnly
Allen_Human_MTG_level2	Inh_L4.5_PVALB_MEPE	17602	-0.011969	-0.026717	0.011223	0.85688	CommonOnly
Allen_Human_MTG_level2	Exc_L4.6_FEZF2_IL26	17602	-0.012216	-0.026874	0.011245	0.86133	CommonOnly
Allen_Human_MTG_level1	GABAergic	17602	-0.02195	-0.042602	0.018562	0.88149	CommonOnly
Allen_Human_MTG_level2	Exc_L4.5_RORB_DAPK2	17602	-0.015485	-0.03315	0.012869	0.88556	CommonOnly
Allen_Human_MTG_level2	Inh_L1.3_VIP_ADAMTSL1	17602	-0.015344	-0.031387	0.012738	0.8858	CommonOnly
PsychENCODE_Adult	Ex9	13557	-0.080047	-0.015711	0.065606	0.88878	CommonOnly
Allen_Human_MTG_level2	Inh_L1.4_VIP_PENK	17602	-0.012266	-0.026266	0.0099181	0.89189	CommonOnly
Allen_Human_MTG_level2	Inh_L2.5_VIP_SERPINF1	17602	-0.014382	-0.027984	0.01149	0.89464	CommonOnly
Allen_Human_MTG_level2	Inh_L2.4_VIP_SPAG17	17602	-0.015035	-0.029697	0.011339	0.90755	CommonOnly
GSE168408_Human_Prefrontal_Cortex_level1_Adult	IN	16947	-0.10821	-0.046025	0.077982	0.91736	CommonOnly
Allen_Human_MTG_level2	Inh_L5.6_PVALB_LGR5	17602	-0.015703	-0.032468	0.011295	0.91776	CommonOnly
Allen_Human_MTG_level2	Inh_L1.2_VIP_LBH	17602	-0.017339	-0.036793	0.012467	0.91785	CommonOnly
Allen_Human_MTG_level2	Exc_L4.6_RORB_SEMA3E	17602	-0.019131	-0.041547	0.013364	0.92385	CommonOnly
Allen_Human_MTG_level2	Inh_L1.3_VIP_CHRM2	17602	-0.019333	-0.037519	0.013064	0.93053	CommonOnly
PsychENCODE_Adult	In3	13557	-0.24087	-0.042168	0.16225	0.93115	CommonOnly
Allen_Human_MTG_level2	Inh_L1.2_SST_BAGE2	17602	-0.021318	-0.039962	0.012925	0.95046	CommonOnly
GSE168408_Human_Prefrontal_Cortex_level2_Adult	ID2	16947	-0.11367	-0.048285	0.066712	0.95579	CommonOnly
Allen_Human_MTG_level2	Inh_L2.4_VIP_CBLN1	17602	-0.021253	-0.040558	0.011928	0.9626	CommonOnly
PsychENCODE_Adult	In1b	13557	-0.28613	-0.053629	0.15781	0.96508	CommonOnly
DroNc_Human_Hippocampus	NSC	17661	-0.22335	-0.018518	0.1195	0.96919	CommonOnly
GSE168408_Human_Prefrontal_Cortex_level2_Adult	PV	16947	-0.10078	-0.053909	0.04941	0.9793	CommonOnly
Allen_Human_MTG_level2	Inh_L1_SST_CHRNA4	17602	-0.024575	-0.048576	0.011239	0.9856	CommonOnly
Allen_Human_MTG_level2	Inh_L5.6_GAD1_GLP1R	17602	-0.023573	-0.051302	0.010741	0.9859	CommonOnly
PsychENCODE_Adult	Ex6a	13557	-0.21593	-0.053853	0.09775	0.9864	CommonOnly
GSE168408_Human_Prefrontal_Cortex_level2_Adult	VIP	16947	-0.15966	-0.064693	0.068241	0.99034	CommonOnly
Allen_Human_MTG_level2	Inh_L2.3_VIP_CASC6	17602	-0.030521	-0.067185	0.011616	0.9957	CommonOnly
GSE168408_Human_Prefrontal_Cortex_level2_Adult	Micro	16922	0.53611	0.078833	0.070764	1.8768e-14	NoAPOE
Allen_Human_MTG_level2	Micro_L1.3_TYROBP	17790	0.053889	0.068648	0.0076139	7.6125e-13	NoAPOE
PsychENCODE_Adult	Microglia	13521	1.2071	0.14181	0.1886	8.0079e-11	NoAPOE
DroNc_Human_Hippocampus	MG	17737	1.664	0.057854	0.31006	4.0645e-08	NoAPOE
Allen_Human_MTG_level2	Endo_L2.6_NOSTRIN	17790	0.01957	0.026662	0.0070781	0.0028498	NoAPOE
GSE168408_Human_Prefrontal_Cortex_level2_Adult	Vas	16922	0.17567	0.030186	0.068188	0.0049973	NoAPOE
Allen_Human_MTG_level2	Inh_L5.6_SST_KLHDC8A	17790	0.027762	0.059618	0.01159	0.008307	NoAPOE
PsychENCODE_Adult	Oligo	13521	0.33677	0.030605	0.14485	0.010045	NoAPOE
GSE168408_Human_Prefrontal_Cortex_level1_Adult	Non.Neu	16922	0.14426	0.030154	0.065109	0.013363	NoAPOE
GSE168408_Human_Prefrontal_Cortex_level2_Adult	Oligo	16922	0.10121	0.023485	0.046431	0.014647	NoAPOE
Allen_Human_MTG_level2	Inh_L3.5_SST_ADGRG6	17790	0.027459	0.054281	0.013035	0.017588	NoAPOE
PsychENCODE_Adult	OPC	13521	0.26101	0.036835	0.13722	0.028586	NoAPOE
Allen_Human_MTG_level2	Exc_L5.6_THEMIS_DCSTAMP	17790	0.01607	0.037919	0.0091148	0.038955	NoAPOE
Allen_Human_MTG_level2	Exc_L3.5_RORB_FILIP1L	17790	0.021238	0.046799	0.012168	0.040466	NoAPOE
Allen_Human_MTG_level2	Exc_L5.6_THEMIS_CRABP1	17790	0.016572	0.038169	0.0097369	0.044386	NoAPOE
Allen_Human_MTG_level2	Oligo_L1.6_OPALIN	17790	0.011583	0.016817	0.0074868	0.060927	NoAPOE
Allen_Human_MTG_level2	Inh_L1.3_SST_CALB1	17790	0.019822	0.036679	0.013633	0.072983	NoAPOE
Allen_Human_MTG_level2	Inh_L4.6_SST_B3GAT2	17790	0.018524	0.03638	0.01383	0.090227	NoAPOE
DroNc_Human_Hippocampus	exCA1	17737	0.28432	0.026683	0.21719	0.095259	NoAPOE
PsychENCODE_Adult	In8	13521	0.2158	0.037114	0.16631	0.097221	NoAPOE
Allen_Human_MTG_level2	Exc_L5.6_THEMIS_FGF10	17790	0.011935	0.02788	0.0096133	0.10722	NoAPOE
DroNc_Human_Hippocampus	exPFC2	17737	0.20556	0.027235	0.17401	0.11875	NoAPOE
Allen_Human_MTG_level2	Exc_L3.5_RORB_COL22A1	17790	0.013294	0.027586	0.011313	0.11998	NoAPOE
DroNc_Human_Hippocampus	ODC2	17737	0.2838	0.012375	0.24232	0.12077	NoAPOE
Allen_Human_MTG_level1	Non.neuronal	17790	0.014389	0.019866	0.012385	0.12267	NoAPOE
PsychENCODE_Adult	In1a	13521	0.1464	0.028491	0.1355	0.13998	NoAPOE
DroNc_Human_Hippocampus	exCA3	17737	0.24294	0.018957	0.2261	0.14131	NoAPOE
PsychENCODE_Adult	Ex8	13521	0.094719	0.02744	0.089934	0.14613	NoAPOE
DroNc_Human_Hippocampus	ODC1	17737	0.30253	0.011237	0.28797	0.14674	NoAPOE
PsychENCODE_Adult	Per	13521	0.21534	0.01315	0.2115	0.15431	NoAPOE
Allen_Human_MTG_level2	Exc_L2.3_LINC00507_FREM3	17790	0.011959	0.027395	0.012076	0.16101	NoAPOE
Allen_Human_MTG_level2	Exc_L5.6_FEZF2_EFTUD1P1	17790	0.010735	0.024959	0.010883	0.16198	NoAPOE
PsychENCODE_Adult	In4b	13521	0.11125	0.024146	0.11544	0.16761	NoAPOE
PsychENCODE_Adult	Endo	13521	0.060135	0.011197	0.066822	0.18409	NoAPOE
PsychENCODE_Adult	In7	13521	0.11416	0.021241	0.13911	0.20592	NoAPOE
Allen_Human_MTG_level2	Exc_L3.4_RORB_CARM1P1	17790	0.0091495	0.021158	0.011488	0.2129	NoAPOE
Allen_Human_MTG_level2	Inh_L2.6_LAMP5_CA1	17790	0.008547	0.017929	0.012139	0.2407	NoAPOE
PsychENCODE_Adult	Astro	13521	0.0655	0.0084807	0.10208	0.26055	NoAPOE
PsychENCODE_Adult	Ex2	13521	0.054051	0.019573	0.095587	0.28588	NoAPOE
Allen_Human_MTG_level2	Exc_L5.6_SLC17A7_IL15	17790	0.0059301	0.013368	0.010884	0.29294	NoAPOE
Allen_Human_MTG_level2	OPC_L1.6_PDGFRA	17790	0.0047822	0.0074685	0.0089153	0.29584	NoAPOE
DroNc_Human_Hippocampus	GABA1	17737	0.1304	0.0096459	0.24766	0.29927	NoAPOE
Allen_Human_MTG_level2	Inh_L2.6_VIP_QPCT	17790	0.0053022	0.010652	0.010984	0.31464	NoAPOE
Allen_Human_MTG_level2	Exc_L4.5_FEZF2_SCN4B	17790	0.0045016	0.010724	0.0095624	0.31891	NoAPOE
Allen_Human_MTG_level2	Exc_L5.6_RORB_TTC12	17790	0.0052584	0.012164	0.011399	0.32229	NoAPOE
Allen_Human_MTG_level2	Exc_L3.5_RORB_TWIST2	17790	0.0053177	0.01123	0.011779	0.32583	NoAPOE
PsychENCODE_Adult	In4a	13521	0.059706	0.010161	0.13889	0.33365	NoAPOE
DroNc_Human_Hippocampus	END	17737	0.05127	0.003955	0.12281	0.33817	NoAPOE
Allen_Human_MTG_level2	Astro_L1.2_FGFR3_GFAP	17790	0.0027042	0.0041476	0.0072362	0.35431	NoAPOE
Allen_Human_MTG_level2	Inh_L4.6_SST_GXYLT2	17790	0.0041892	0.0089474	0.011764	0.36088	NoAPOE
GSE168408_Human_Prefrontal_Cortex_level2_Adult	LAMP5_NOS1	16922	0.013982	0.0078745	0.041922	0.36937	NoAPOE
GSE168408_Human_Prefrontal_Cortex_level2_Adult	OPC	16922	0.018166	0.0048636	0.05721	0.37543	NoAPOE
DroNc_Human_Hippocampus	exPFC1	17737	0.077753	0.0062762	0.25679	0.38103	NoAPOE
Allen_Human_MTG_level2	Inh_L3.6_SST_NPY	17790	0.0024525	0.0053951	0.009225	0.39518	NoAPOE
Allen_Human_MTG_level2	Exc_L2.4_LINC00507_GLP2R	17790	0.0029897	0.0064847	0.012241	0.40353	NoAPOE
GSE168408_Human_Prefrontal_Cortex_level2_Adult	L5.6_THEMIS	16922	0.0076593	0.0052762	0.037948	0.42002	NoAPOE
Allen_Human_MTG_level2	Astro_L1.6_FGFR3_SLC14A1	17790	0.0011992	0.0020767	0.0066536	0.42849	NoAPOE
Allen_Human_MTG_level2	Exc_L5.6_FEZF2_ABO	17790	0.0016642	0.0037977	0.011086	0.44034	NoAPOE
GSE168408_Human_Prefrontal_Cortex_level2_Adult	Astro	16922	0.0059254	0.0013274	0.0534	0.45582	NoAPOE
Allen_Human_MTG_level2	Exc_L4.6_RORB_C1R	17790	0.0012767	0.0027992	0.011959	0.45749	NoAPOE
Allen_Human_MTG_level2	Exc_L5.6_THEMIS_C1QL3	17790	0.001169	0.0027217	0.011611	0.4599	NoAPOE
PsychENCODE_Adult	Ex6b	13521	0.0077883	0.0019653	0.1153	0.47307	NoAPOE
Allen_Human_MTG_level2	Inh_L2.5_VIP_TYR	17790	0.0006994	0.0013891	0.011714	0.47619	NoAPOE
Allen_Human_MTG_level2	Inh_L1.2_PAX6_TNFAIP8L3	17790	0.00032743	0.00073663	0.0091647	0.48575	NoAPOE
DroNc_Human_Hippocampus	exDG	17737	-0.0057279	-0.00044735	0.22385	0.51021	NoAPOE
PsychENCODE_Adult	In6a	13521	-0.0096451	-0.0017987	0.12216	0.53147	NoAPOE
Allen_Human_MTG_level2	Exc_L2_LAMP5_LTK	17790	-0.0011649	-0.0024701	0.011604	0.53998	NoAPOE
GSE168408_Human_Prefrontal_Cortex_level2_Adult	SST	16922	-0.0089768	-0.0035084	0.071117	0.55022	NoAPOE
Allen_Human_MTG_level2	Inh_L1.2_PAX6_CDH12	17790	-0.0014982	-0.0030329	0.011808	0.55048	NoAPOE
DroNc_Human_Hippocampus	OPC	17737	-0.060894	-0.002108	0.37427	0.56462	NoAPOE
Allen_Human_MTG_level2	Inh_L2.4_SST_FRZB	17790	-0.0024751	-0.0050646	0.012518	0.57837	NoAPOE
Allen_Human_MTG_level2	Inh_L2.5_PVALB_SCUBE3	17790	-0.0021904	-0.0045575	0.010089	0.58593	NoAPOE
PsychENCODE_Adult	In1c	13521	-0.045278	-0.0074084	0.16364	0.60899	NoAPOE
Allen_Human_MTG_level2	Inh_L1.4_VIP_OPRM1	17790	-0.0037149	-0.007219	0.012209	0.61954	NoAPOE
Allen_Human_MTG_level2	Inh_L4.5_SST_STK32A	17790	-0.0041657	-0.0078513	0.012308	0.63248	NoAPOE
Allen_Human_MTG_level2	Inh_L1.4_LAMP5_LCP2	17790	-0.004254	-0.00872	0.01186	0.64008	NoAPOE
Allen_Human_MTG_level2	Exc_L3.5_RORB_ESR1	17790	-0.0047934	-0.010144	0.012501	0.64931	NoAPOE
Allen_Human_MTG_level2	Inh_L1.4_VIP_CHRNA6	17790	-0.0048165	-0.0098544	0.010855	0.67138	NoAPOE
Allen_Human_MTG_level2	Inh_L1.2_VIP_PCDH20	17790	-0.0057436	-0.011256	0.012219	0.68083	NoAPOE
Allen_Human_MTG_level1	Glutamatergic	17790	-0.0071324	-0.015657	0.014554	0.68795	NoAPOE
Allen_Human_MTG_level2	Inh_L1.3_PAX6_SYT6	17790	-0.0069409	-0.01534	0.011357	0.72945	NoAPOE
Allen_Human_MTG_level2	Inh_L1.2_VIP_TSPAN12	17790	-0.00726	-0.014553	0.011452	0.73694	NoAPOE
Allen_Human_MTG_level2	Inh_L1.3_VIP_GGH	17790	-0.007993	-0.015139	0.011943	0.74833	NoAPOE
Allen_Human_MTG_level2	Exc_L4.5_RORB_FOLH1B	17790	-0.0078287	-0.018281	0.011689	0.74849	NoAPOE
DroNc_Human_Hippocampus	GABA2	17737	-0.17157	-0.0124	0.24933	0.7543	NoAPOE
Allen_Human_MTG_level2	Inh_L1.2_LAMP5_DBP	17790	-0.0069319	-0.014336	0.0095805	0.76532	NoAPOE
Allen_Human_MTG_level2	Inh_L5.6_SST_MIR548F2	17790	-0.0096795	-0.02112	0.012368	0.78308	NoAPOE
PsychENCODE_Adult	In6b	13521	-0.094382	-0.020815	0.1199	0.78441	NoAPOE
Allen_Human_MTG_level2	Exc_L6_FEZF2_OR2T8	17790	-0.0071481	-0.017098	0.0090569	0.78501	NoAPOE
Allen_Human_MTG_level2	Inh_L5.6_SST_TH	17790	-0.0082951	-0.018062	0.010411	0.78719	NoAPOE
PsychENCODE_Adult	Ex3e	13521	-0.095328	-0.021327	0.11875	0.78893	NoAPOE
PsychENCODE_Adult	Ex4	13521	-0.11558	-0.024217	0.14318	0.79024	NoAPOE
Allen_Human_MTG_level2	Inh_L2.4_PVALB_WFDC2	17790	-0.010151	-0.021857	0.012538	0.79092	NoAPOE
PsychENCODE_Adult	Ex5b	13521	-0.091519	-0.029808	0.10918	0.79903	NoAPOE
Allen_Human_MTG_level2	Exc_L6_FEZF2_SCUBE1	17790	-0.009008	-0.020697	0.0098316	0.82022	NoAPOE
Allen_Human_MTG_level2	Inh_L5.6_SST_NPM1P10	17790	-0.012501	-0.025946	0.013244	0.82739	NoAPOE
Allen_Human_MTG_level2	Inh_L1.2_GAD1_MC4R	17790	-0.011137	-0.021275	0.011796	0.82745	NoAPOE
Allen_Human_MTG_level2	Inh_L2.5_VIP_SERPINF1	17790	-0.011336	-0.022013	0.01167	0.83432	NoAPOE
DroNc_Human_Hippocampus	ASC2	17737	-0.26211	-0.011752	0.26877	0.83526	NoAPOE
GSE168408_Human_Prefrontal_Cortex_level2_Adult	L4_RORB	16922	-0.045791	-0.027724	0.046393	0.83817	NoAPOE
Allen_Human_MTG_level2	Inh_L1.3_VIP_ADAMTSL1	17790	-0.012865	-0.026272	0.012799	0.84258	NoAPOE
Allen_Human_MTG_level2	Exc_L4.6_RORB_SEMA3E	17790	-0.013872	-0.030084	0.013358	0.85048	NoAPOE
Allen_Human_MTG_level2	Inh_L3.6_SST_HPGD	17790	-0.013526	-0.029096	0.012804	0.85461	NoAPOE
Allen_Human_MTG_level2	Inh_L4.6_PVALB_SULF1	17790	-0.0144	-0.029856	0.013303	0.86046	NoAPOE
Allen_Human_MTG_level2	Inh_L1_SST_NMBR	17790	-0.013509	-0.026841	0.012432	0.8614	NoAPOE
GSE168408_Human_Prefrontal_Cortex_level2_Adult	L2.3_CUX2	16922	-0.050907	-0.029126	0.046324	0.86409	NoAPOE
GSE168408_Human_Prefrontal_Cortex_level2_Adult	L5.6_TLE4	16922	-0.054923	-0.031397	0.049367	0.86704	NoAPOE
Allen_Human_MTG_level2	Inh_L4.5_PVALB_MEPE	17790	-0.012987	-0.028956	0.01127	0.8754	NoAPOE
Allen_Human_MTG_level2	Inh_L5.6_PVALB_LGR5	17790	-0.013072	-0.026984	0.01133	0.87569	NoAPOE
Allen_Human_MTG_level2	Inh_L3.6_VIP_HS3ST3A1	17790	-0.014624	-0.029588	0.012658	0.87601	NoAPOE
PsychENCODE_Adult	In3	13521	-0.1901	-0.033328	0.16422	0.87648	NoAPOE
PsychENCODE_Adult	Ex1	13521	-0.13858	-0.037303	0.11354	0.88886	NoAPOE
Allen_Human_MTG_level2	Exc_L4.6_FEZF2_IL26	17790	-0.0137	-0.030103	0.011169	0.89001	NoAPOE
Allen_Human_MTG_level1	GABAergic	17790	-0.023901	-0.046323	0.018725	0.89909	NoAPOE
Allen_Human_MTG_level2	Inh_L1.4_VIP_PENK	17790	-0.013177	-0.028177	0.010054	0.905	NoAPOE
DroNc_Human_Hippocampus	NSC	17737	-0.15937	-0.013174	0.12123	0.90568	NoAPOE
Allen_Human_MTG_level2	Inh_L1.2_VIP_LBH	17790	-0.016559	-0.035081	0.01252	0.907	NoAPOE
Allen_Human_MTG_level2	Inh_L1.3_VIP_CCDC184	17790	-0.016502	-0.03431	0.012066	0.91428	NoAPOE
GSE168408_Human_Prefrontal_Cortex_level1_Adult	PN	16922	-0.083688	-0.04849	0.059656	0.91966	NoAPOE
Allen_Human_MTG_level2	Exc_L4.5_RORB_DAPK2	17790	-0.018309	-0.03913	0.01279	0.92386	NoAPOE
GSE168408_Human_Prefrontal_Cortex_level1_Adult	IN	16922	-0.11328	-0.048226	0.078623	0.92517	NoAPOE
GSE168408_Human_Prefrontal_Cortex_level2_Adult	ID2	16922	-0.097154	-0.041302	0.067166	0.92597	NoAPOE
PsychENCODE_Adult	Ex9	13521	-0.099735	-0.019604	0.067681	0.92969	NoAPOE
Allen_Human_MTG_level2	Inh_L2.4_VIP_SPAG17	17790	-0.016971	-0.033449	0.011474	0.93044	NoAPOE
GSE168408_Human_Prefrontal_Cortex_level2_Adult	PV_SCUBE3	16922	-0.070665	-0.034584	0.045533	0.93965	NoAPOE
Allen_Human_MTG_level2	Inh_L5.6_GAD1_GLP1R	17790	-0.017328	-0.037663	0.010779	0.94603	NoAPOE
PsychENCODE_Adult	In1b	13521	-0.26526	-0.049786	0.15905	0.95231	NoAPOE
PsychENCODE_Adult	Ex6a	13521	-0.16613	-0.041492	0.097642	0.95556	NoAPOE
Allen_Human_MTG_level2	Inh_L1.3_VIP_CHRM2	17790	-0.022427	-0.043435	0.013169	0.95571	NoAPOE
DroNc_Human_Hippocampus	ASC1	17737	-0.5189	-0.021805	0.29966	0.95832	NoAPOE
GSE168408_Human_Prefrontal_Cortex_level2_Adult	PV	16922	-0.1005	-0.053803	0.049947	0.97788	NoAPOE
Allen_Human_MTG_level2	Inh_L1_SST_CHRNA4	17790	-0.024669	-0.048657	0.011318	0.98535	NoAPOE
GSE168408_Human_Prefrontal_Cortex_level2_Adult	VIP	16922	-0.15985	-0.064823	0.068988	0.98974	NoAPOE
Allen_Human_MTG_level2	Inh_L1.2_SST_BAGE2	17790	-0.03052	-0.057079	0.013009	0.99051	NoAPOE
Allen_Human_MTG_level2	Inh_L2.4_VIP_CBLN1	17790	-0.029483	-0.056141	0.012128	0.99246	NoAPOE
Allen_Human_MTG_level2	Inh_L2.3_VIP_CASC6	17790	-0.029696	-0.065273	0.011676	0.99451	NoAPOE
GSE168408_Human_Prefrontal_Cortex_level2_Adult	Micro	17145	0.53492	0.078235	0.070202	1.3505e-14	LargerWindow
Allen_Human_MTG_level2	Micro_L1.3_TYROBP	19035	0.047344	0.059005	0.0074272	9.4456e-11	LargerWindow
PsychENCODE_Adult	Microglia	13691	1.1696	0.13734	0.18806	2.585e-10	LargerWindow
DroNc_Human_Hippocampus	MG	18353	1.4827	0.051336	0.29075	1.7213e-07	LargerWindow
GSE168408_Human_Prefrontal_Cortex_level2_Adult	Vas	17145	0.1664	0.028447	0.066599	0.0062412	LargerWindow
Allen_Human_MTG_level2	Endo_L2.6_NOSTRIN	19035	0.016881	0.022557	0.0068413	0.0068087	LargerWindow
PsychENCODE_Adult	In4b	13691	0.23143	0.050097	0.1139	0.021093	LargerWindow
GSE168408_Human_Prefrontal_Cortex_level2_Adult	Oligo	17145	0.084419	0.019476	0.046319	0.034196	LargerWindow
Allen_Human_MTG_level2	Inh_L3.5_SST_ADGRG6	19035	0.022848	0.044435	0.012589	0.034774	LargerWindow
PsychENCODE_Adult	Oligo	13691	0.2534	0.022996	0.14295	0.03815	LargerWindow
PsychENCODE_Adult	In1a	13691	0.23238	0.045098	0.13176	0.03891	LargerWindow
GSE168408_Human_Prefrontal_Cortex_level1_Adult	Non.Neu	17145	0.11041	0.022947	0.064975	0.044646	LargerWindow
PsychENCODE_Adult	In4a	13691	0.22166	0.037592	0.13671	0.052481	LargerWindow
Allen_Human_MTG_level2	Inh_L5.6_SST_KLHDC8A	19035	0.017881	0.037863	0.01114	0.05425	LargerWindow
Allen_Human_MTG_level2	Inh_L1.4_LAMP5_LCP2	19035	0.016847	0.034032	0.011417	0.070034	LargerWindow
Allen_Human_MTG_level2	Oligo_L1.6_OPALIN	19035	0.0097903	0.013898	0.0072143	0.087391	LargerWindow
Allen_Human_MTG_level2	Inh_L4.6_SST_B3GAT2	19035	0.017894	0.034611	0.013247	0.088381	LargerWindow
PsychENCODE_Adult	Endo	13691	0.083031	0.015652	0.062094	0.090595	LargerWindow
DroNc_Human_Hippocampus	exCA1	18353	0.27932	0.02598	0.21129	0.093097	LargerWindow
Allen_Human_MTG_level2	Inh_L1.3_SST_CALB1	19035	0.017035	0.030995	0.01307	0.09624	LargerWindow
Allen_Human_MTG_level2	Inh_L2.6_LAMP5_CA1	19035	0.015111	0.031256	0.011669	0.097684	LargerWindow
Allen_Human_MTG_level2	Exc_L5.6_THEMIS_CRABP1	19035	0.011758	0.026783	0.0093774	0.10495	LargerWindow
Allen_Human_MTG_level2	Inh_L3.6_SST_NPY	19035	0.011119	0.024136	0.0089443	0.10691	LargerWindow
DroNc_Human_Hippocampus	ODC2	18353	0.26666	0.011516	0.24544	0.13865	LargerWindow
DroNc_Human_Hippocampus	exPFC2	18353	0.16696	0.021885	0.16828	0.16057	LargerWindow
PsychENCODE_Adult	OPC	13691	0.12853	0.018107	0.13508	0.1707	LargerWindow
PsychENCODE_Adult	In8	13691	0.15355	0.026329	0.16449	0.17529	LargerWindow
Allen_Human_MTG_level2	Exc_L3.5_RORB_FILIP1L	19035	0.010903	0.023706	0.011713	0.17599	LargerWindow
Allen_Human_MTG_level2	Inh_L1.2_PAX6_CDH12	19035	0.010492	0.020929	0.011416	0.17903	LargerWindow
DroNc_Human_Hippocampus	ODC1	18353	0.25904	0.009561	0.28814	0.18433	LargerWindow
DroNc_Human_Hippocampus	END	18353	0.10348	0.0079975	0.11631	0.18684	LargerWindow
Allen_Human_MTG_level2	Exc_L5.6_THEMIS_DCSTAMP	19035	0.0077776	0.01814	0.0088683	0.19025	LargerWindow
Allen_Human_MTG_level2	Exc_L3.5_RORB_COL22A1	19035	0.0093159	0.019069	0.010964	0.19775	LargerWindow
Allen_Human_MTG_level2	Inh_L2.4_SST_FRZB	19035	0.010145	0.020431	0.012147	0.20182	LargerWindow
GSE168408_Human_Prefrontal_Cortex_level2_Adult	LAMP5_NOS1	17145	0.034507	0.019333	0.04147	0.20268	LargerWindow
Allen_Human_MTG_level2	Exc_L5.6_THEMIS_FGF10	19035	0.006975	0.016099	0.0093085	0.22684	LargerWindow
PsychENCODE_Adult	In7	13691	0.10216	0.018965	0.13795	0.22948	LargerWindow
Allen_Human_MTG_level1	Non.neuronal	19035	0.00859	0.011665	0.011972	0.23653	LargerWindow
Allen_Human_MTG_level2	Inh_L1.3_PAX6_SYT6	19035	0.0075582	0.016498	0.010984	0.2457	LargerWindow
Allen_Human_MTG_level2	Inh_L1.2_LAMP5_DBP	19035	0.0060383	0.012296	0.0093433	0.25906	LargerWindow
PsychENCODE_Adult	Ex8	13691	0.05719	0.016514	0.089118	0.26053	LargerWindow
DroNc_Human_Hippocampus	GABA1	18353	0.15437	0.011283	0.24179	0.26159	LargerWindow
Allen_Human_MTG_level2	Inh_L1.2_PAX6_TNFAIP8L3	19035	0.0048709	0.010816	0.008961	0.29337	LargerWindow
PsychENCODE_Adult	Ex2	13691	0.039803	0.014361	0.09327	0.33478	LargerWindow
Allen_Human_MTG_level2	Inh_L2.6_VIP_QPCT	19035	0.004099	0.0081148	0.010509	0.34826	LargerWindow
Allen_Human_MTG_level2	Inh_L1.4_VIP_CHRNA6	19035	0.003704	0.0074572	0.010448	0.36147	LargerWindow
DroNc_Human_Hippocampus	exPFC1	18353	0.074677	0.0059564	0.24817	0.38174	LargerWindow
Allen_Human_MTG_level2	Exc_L4.5_FEZF2_SCN4B	19035	0.0026567	0.0062657	0.0092099	0.3865	LargerWindow
Allen_Human_MTG_level2	Inh_L1_SST_NMBR	19035	0.0028521	0.0055798	0.011965	0.4058	LargerWindow
PsychENCODE_Adult	Ex6b	13691	0.026256	0.0065976	0.11284	0.408	LargerWindow
Allen_Human_MTG_level2	Exc_L5.6_SLC17A7_IL15	19035	0.0023036	0.0051269	0.010422	0.41254	LargerWindow
Allen_Human_MTG_level2	Inh_L2.5_VIP_TYR	19035	0.0011615	0.0022716	0.011376	0.45934	LargerWindow
Allen_Human_MTG_level2	Astro_L1.6_FGFR3_SLC14A1	19035	0.00053726	0.0009128	0.0064407	0.46676	LargerWindow
Allen_Human_MTG_level2	Inh_L1.2_VIP_PCDH20	19035	0.00092311	0.0017826	0.011633	0.46838	LargerWindow
Allen_Human_MTG_level1	GABAergic	19035	0.0013526	0.0025869	0.01811	0.47023	LargerWindow
DroNc_Human_Hippocampus	exCA3	18353	0.0094022	0.00072542	0.21611	0.48265	LargerWindow
Allen_Human_MTG_level2	Inh_L4.6_SST_GXYLT2	19035	0.00029978	0.00063089	0.011365	0.48948	LargerWindow
DroNc_Human_Hippocampus	exDG	18353	0.0029952	0.00023149	0.21833	0.49453	LargerWindow
Allen_Human_MTG_level2	Exc_L5.6_FEZF2_ABO	19035	-0.00043033	-0.0009694	0.010673	0.51608	LargerWindow
Allen_Human_MTG_level2	Inh_L5.6_PVALB_LGR5	19035	-0.00062461	-0.0012692	0.010931	0.52278	LargerWindow
GSE168408_Human_Prefrontal_Cortex_level2_Adult	SST	17145	-0.0058634	-0.0022789	0.06994	0.53341	LargerWindow
GSE168408_Human_Prefrontal_Cortex_level2_Adult	L5.6_THEMIS	17145	-0.0043619	-0.0029923	0.037013	0.54691	LargerWindow
Allen_Human_MTG_level2	Inh_L4.6_PVALB_SULF1	19035	-0.0015446	-0.0031575	0.012766	0.54815	LargerWindow
Allen_Human_MTG_level2	Exc_L5.6_FEZF2_EFTUD1P1	19035	-0.0014346	-0.0032981	0.01048	0.55444	LargerWindow
Allen_Human_MTG_level2	Inh_L2.5_VIP_SERPINF1	19035	-0.0020212	-0.0038573	0.011265	0.57119	LargerWindow
GSE168408_Human_Prefrontal_Cortex_level2_Adult	ID2	17145	-0.013598	-0.0057482	0.06554	0.58218	LargerWindow
DroNc_Human_Hippocampus	GABA2	18353	-0.051221	-0.0036628	0.24218	0.58375	LargerWindow
Allen_Human_MTG_level2	Inh_L1.3_VIP_GGH	19035	-0.0025704	-0.0047941	0.011622	0.58752	LargerWindow
Allen_Human_MTG_level2	Inh_L1.4_VIP_OPRM1	19035	-0.0026845	-0.0051379	0.01172	0.59058	LargerWindow
Allen_Human_MTG_level2	Exc_L6_FEZF2_SCUBE1	19035	-0.002204	-0.0050041	0.0094365	0.59234	LargerWindow
Allen_Human_MTG_level2	Inh_L3.6_VIP_HS3ST3A1	19035	-0.0033156	-0.0066124	0.012178	0.60729	LargerWindow
Allen_Human_MTG_level2	Astro_L1.2_FGFR3_GFAP	19035	-0.001988	-0.0029856	0.0070811	0.61055	LargerWindow
Allen_Human_MTG_level2	Inh_L5.6_SST_TH	19035	-0.0030001	-0.0064477	0.010192	0.61575	LargerWindow
Allen_Human_MTG_level2	Exc_L5.6_THEMIS_C1QL3	19035	-0.0032861	-0.0075631	0.011103	0.61637	LargerWindow
Allen_Human_MTG_level2	Exc_L3.4_RORB_CARM1P1	19035	-0.0032789	-0.0074886	0.011001	0.61716	LargerWindow
Allen_Human_MTG_level2	Exc_L2.3_LINC00507_FREM3	19035	-0.0039617	-0.0089703	0.011567	0.63401	LargerWindow
PsychENCODE_Adult	Per	13691	-0.078898	-0.0048038	0.20819	0.64765	LargerWindow
PsychENCODE_Adult	In6b	13691	-0.046422	-0.010203	0.11811	0.65285	LargerWindow
Allen_Human_MTG_level2	Inh_L1.3_VIP_CCDC184	19035	-0.0045964	-0.0094223	0.01169	0.65291	LargerWindow
Allen_Human_MTG_level2	OPC_L1.6_PDGFRA	19035	-0.0035881	-0.0054725	0.0087064	0.65987	LargerWindow
PsychENCODE_Adult	In6a	13691	-0.050556	-0.009395	0.12023	0.66293	LargerWindow
PsychENCODE_Adult	Astro	13691	-0.042864	-0.00555	0.10006	0.6658	LargerWindow
Allen_Human_MTG_level2	Inh_L5.6_SST_MIR548F2	19035	-0.0051382	-0.011063	0.011974	0.66608	LargerWindow
Allen_Human_MTG_level2	Inh_L4.5_SST_STK32A	19035	-0.0050795	-0.009409	0.011817	0.66635	LargerWindow
GSE168408_Human_Prefrontal_Cortex_level2_Adult	OPC	17145	-0.024537	-0.0065259	0.05626	0.66863	LargerWindow
Allen_Human_MTG_level2	Exc_L3.5_RORB_TWIST2	19035	-0.0049889	-0.010387	0.011276	0.67091	LargerWindow
Allen_Human_MTG_level2	Inh_L4.5_PVALB_MEPE	19035	-0.0050626	-0.011138	0.010828	0.67995	LargerWindow
Allen_Human_MTG_level2	Inh_L3.6_SST_HPGD	19035	-0.0058446	-0.012399	0.012389	0.68145	LargerWindow
PsychENCODE_Adult	Ex5b	13691	-0.059061	-0.019176	0.10682	0.70983	LargerWindow
DroNc_Human_Hippocampus	OPC	18353	-0.19946	-0.0068519	0.35577	0.71247	LargerWindow
Allen_Human_MTG_level2	Exc_L2_LAMP5_LTK	19035	-0.0073361	-0.015335	0.011184	0.74406	LargerWindow
Allen_Human_MTG_level2	Inh_L2.4_PVALB_WFDC2	19035	-0.0079084	-0.016793	0.012048	0.74422	LargerWindow
GSE168408_Human_Prefrontal_Cortex_level1_Adult	IN	17145	-0.050251	-0.021281	0.07655	0.74423	LargerWindow
Allen_Human_MTG_level2	Inh_L1.2_VIP_TSPAN12	19035	-0.0072613	-0.014342	0.010955	0.74627	LargerWindow
Allen_Human_MTG_level2	Exc_L2.4_LINC00507_GLP2R	19035	-0.0078027	-0.016693	0.011725	0.74712	LargerWindow
PsychENCODE_Adult	In1c	13691	-0.10877	-0.017788	0.1579	0.75453	LargerWindow
GSE168408_Human_Prefrontal_Cortex_level2_Adult	L5.6_TLE4	17145	-0.033419	-0.019023	0.048119	0.75631	LargerWindow
Allen_Human_MTG_level2	Exc_L5.6_RORB_TTC12	19035	-0.0082111	-0.01877	0.010975	0.77282	LargerWindow
Allen_Human_MTG_level2	Inh_L1.2_GAD1_MC4R	19035	-0.008575	-0.016112	0.011299	0.77604	LargerWindow
Allen_Human_MTG_level2	Inh_L1.2_VIP_LBH	19035	-0.0095439	-0.019961	0.012123	0.78443	LargerWindow
PsychENCODE_Adult	In1b	13691	-0.1236	-0.023148	0.1567	0.78487	LargerWindow
Allen_Human_MTG_level2	Exc_L3.5_RORB_ESR1	19035	-0.0094853	-0.019793	0.011876	0.78777	LargerWindow
GSE168408_Human_Prefrontal_Cortex_level2_Adult	Astro	17145	-0.042991	-0.009579	0.053297	0.79005	LargerWindow
PsychENCODE_Adult	Ex4	13691	-0.11439	-0.02388	0.13993	0.79317	LargerWindow
PsychENCODE_Adult	Ex3e	13691	-0.09585	-0.021412	0.11597	0.79573	LargerWindow
Allen_Human_MTG_level2	Exc_L4.6_RORB_C1R	19035	-0.0097324	-0.021058	0.011582	0.79962	LargerWindow
Allen_Human_MTG_level2	Inh_L5.6_SST_NPM1P10	19035	-0.01125	-0.023025	0.012789	0.81046	LargerWindow
Allen_Human_MTG_level2	Inh_L1.3_VIP_CHRM2	19035	-0.011315	-0.021582	0.012624	0.81494	LargerWindow
Allen_Human_MTG_level1	Glutamatergic	19035	-0.013105	-0.028434	0.013886	0.82734	LargerWindow
Allen_Human_MTG_level2	Inh_L1.3_VIP_ADAMTSL1	19035	-0.011984	-0.024095	0.012439	0.83231	LargerWindow
PsychENCODE_Adult	In3	13691	-0.16069	-0.028122	0.15874	0.84429	LargerWindow
PsychENCODE_Adult	Ex9	13691	-0.067462	-0.013303	0.066271	0.84565	LargerWindow
Allen_Human_MTG_level2	Inh_L2.5_PVALB_SCUBE3	19035	-0.0099632	-0.020397	0.0097241	0.84721	LargerWindow
GSE168408_Human_Prefrontal_Cortex_level2_Adult	L2.3_CUX2	17145	-0.051558	-0.029343	0.044864	0.87475	LargerWindow
Allen_Human_MTG_level2	Inh_L1.4_VIP_PENK	19035	-0.011441	-0.024139	0.0097334	0.88007	LargerWindow
Allen_Human_MTG_level2	Exc_L6_FEZF2_OR2T8	19035	-0.010299	-0.024358	0.0087281	0.88099	LargerWindow
PsychENCODE_Adult	Ex1	13691	-0.13157	-0.035276	0.11052	0.88305	LargerWindow
DroNc_Human_Hippocampus	NSC	18353	-0.14494	-0.011899	0.11731	0.89168	LargerWindow
Allen_Human_MTG_level2	Inh_L2.3_VIP_CASC6	19035	-0.014638	-0.031746	0.011245	0.90349	LargerWindow
GSE168408_Human_Prefrontal_Cortex_level2_Adult	PV	17145	-0.064744	-0.034487	0.049234	0.90574	LargerWindow
GSE168408_Human_Prefrontal_Cortex_level2_Adult	L4_RORB	17145	-0.059731	-0.035985	0.04527	0.90648	LargerWindow
Allen_Human_MTG_level2	Inh_L5.6_GAD1_GLP1R	19035	-0.013902	-0.029805	0.010498	0.90729	LargerWindow
GSE168408_Human_Prefrontal_Cortex_level1_Adult	PN	17145	-0.082401	-0.047508	0.058044	0.92213	LargerWindow
Allen_Human_MTG_level2	Exc_L4.5_RORB_FOLH1B	19035	-0.016421	-0.037919	0.011286	0.92714	LargerWindow
GSE168408_Human_Prefrontal_Cortex_level2_Adult	VIP	17145	-0.10342	-0.041715	0.06644	0.9402	LargerWindow
Allen_Human_MTG_level2	Inh_L2.4_VIP_CBLN1	19035	-0.018582	-0.034783	0.011748	0.94314	LargerWindow
DroNc_Human_Hippocampus	ASC2	18353	-0.4112	-0.018319	0.25255	0.94825	LargerWindow
Allen_Human_MTG_level2	Inh_L1_SST_CHRNA4	19035	-0.017633	-0.034238	0.010803	0.94868	LargerWindow
PsychENCODE_Adult	Ex6a	13691	-0.15763	-0.039237	0.096073	0.94956	LargerWindow
Allen_Human_MTG_level2	Exc_L4.6_FEZF2_IL26	19035	-0.017573	-0.038122	0.010667	0.95025	LargerWindow
Allen_Human_MTG_level2	Exc_L4.6_RORB_SEMA3E	19035	-0.022599	-0.048365	0.012904	0.96005	LargerWindow
GSE168408_Human_Prefrontal_Cortex_level2_Adult	PV_SCUBE3	17145	-0.081666	-0.039754	0.044675	0.96621	LargerWindow
Allen_Human_MTG_level2	Exc_L4.5_RORB_DAPK2	19035	-0.025063	-0.052797	0.012369	0.97863	LargerWindow
Allen_Human_MTG_level2	Inh_L1.2_SST_BAGE2	19035	-0.025625	-0.047086	0.012544	0.97945	LargerWindow
DroNc_Human_Hippocampus	ASC1	18353	-0.62268	-0.025905	0.2917	0.9836	LargerWindow
Allen_Human_MTG_level2	Inh_L2.4_VIP_SPAG17	19035	-0.023852	-0.046258	0.010902	0.98566	LargerWindow
GSE168408_Human_Prefrontal_Cortex_level2_Adult	Micro	17026	0.41989	0.061551	0.070344	1.2172e-09	NoBiobank
Allen_Human_MTG_level2	Micro_L1.3_TYROBP	17907	0.038991	0.049556	0.0075102	1.0534e-07	NoBiobank
PsychENCODE_Adult	Microglia	13604	0.95094	0.11143	0.18679	1.8056e-07	NoBiobank
DroNc_Human_Hippocampus	MG	17845	1.3153	0.045681	0.30311	7.1886e-06	NoBiobank
Allen_Human_MTG_level2	Endo_L2.6_NOSTRIN	17907	0.016129	0.021935	0.006939	0.010059	NoBiobank
PsychENCODE_Adult	OPC	13604	0.24921	0.035061	0.13362	0.031098	NoBiobank
PsychENCODE_Adult	Oligo	13604	0.24578	0.022264	0.1424	0.042179	NoBiobank
GSE168408_Human_Prefrontal_Cortex_level1_Adult	Non.Neu	17026	0.10538	0.02196	0.064164	0.050262	NoBiobank
PsychENCODE_Adult	Astro	13604	0.14234	0.018423	0.098765	0.074775	NoBiobank
Allen_Human_MTG_level2	Exc_L5.6_THEMIS_DCSTAMP	17907	0.012491	0.029425	0.008949	0.081396	NoBiobank
PsychENCODE_Adult	Ex2	13604	0.12541	0.045286	0.092863	0.088446	NoBiobank
Allen_Human_MTG_level2	Exc_L3.5_RORB_FILIP1L	17907	0.015767	0.034679	0.011945	0.093439	NoBiobank
GSE168408_Human_Prefrontal_Cortex_level2_Adult	Oligo	17026	0.058458	0.013522	0.045802	0.10093	NoBiobank
DroNc_Human_Hippocampus	exPFC2	17845	0.20613	0.027268	0.1693	0.1117	NoBiobank
GSE168408_Human_Prefrontal_Cortex_level2_Adult	Vas	17026	0.074141	0.012705	0.066788	0.13349	NoBiobank
PsychENCODE_Adult	Ex8	13604	0.095096	0.027471	0.087003	0.1372	NoBiobank
Allen_Human_MTG_level1	Non.neuronal	17907	0.01321	0.018203	0.012094	0.13737	NoBiobank
Allen_Human_MTG_level2	Exc_L5.6_FEZF2_EFTUD1P1	17907	0.011484	0.026655	0.010596	0.13923	NoBiobank
DroNc_Human_Hippocampus	ODC1	17845	0.29146	0.010815	0.27886	0.14797	NoBiobank
DroNc_Human_Hippocampus	ODC2	17845	0.24581	0.0107	0.23653	0.14935	NoBiobank
Allen_Human_MTG_level2	Oligo_L1.6_OPALIN	17907	0.0071938	0.010419	0.0073259	0.16307	NoBiobank
GSE168408_Human_Prefrontal_Cortex_level2_Adult	Astro	17026	0.049952	0.011165	0.051731	0.16713	NoBiobank
Allen_Human_MTG_level2	Exc_L5.6_SLC17A7_IL15	17907	0.010131	0.022798	0.010605	0.1697	NoBiobank
Allen_Human_MTG_level2	Inh_L1.3_PAX6_SYT6	17907	0.010456	0.023068	0.011071	0.17249	NoBiobank
Allen_Human_MTG_level2	Exc_L3.5_RORB_COL22A1	17907	0.010366	0.021472	0.011071	0.17454	NoBiobank
DroNc_Human_Hippocampus	GABA1	17845	0.20892	0.015427	0.24101	0.19301	NoBiobank
Allen_Human_MTG_level2	Exc_L5.6_THEMIS_CRABP1	17907	0.0081236	0.018678	0.0095243	0.19685	NoBiobank
Allen_Human_MTG_level2	Astro_L1.6_FGFR3_SLC14A1	17907	0.0054383	0.0094021	0.0064602	0.19995	NoBiobank
Allen_Human_MTG_level2	Astro_L1.2_FGFR3_GFAP	17907	0.0057923	0.008868	0.0070564	0.20587	NoBiobank
PsychENCODE_Adult	Ex6b	13604	0.087015	0.021892	0.11245	0.21953	NoBiobank
Allen_Human_MTG_level2	Inh_L1.4_VIP_CHRNA6	17907	0.0081119	0.016568	0.010555	0.22109	NoBiobank
Allen_Human_MTG_level2	Exc_L5.6_THEMIS_FGF10	17907	0.0068293	0.015925	0.0093998	0.23376	NoBiobank
Allen_Human_MTG_level2	Inh_L1.2_PAX6_CDH12	17907	0.0082341	0.016636	0.0115	0.23699	NoBiobank
Allen_Human_MTG_level2	Inh_L2.6_LAMP5_CA1	17907	0.0083016	0.017382	0.011855	0.24189	NoBiobank
Allen_Human_MTG_level2	OPC_L1.6_PDGFRA	17907	0.0059141	0.0092114	0.0086884	0.24804	NoBiobank
PsychENCODE_Adult	In4b	13604	0.075116	0.016257	0.11174	0.25072	NoBiobank
Allen_Human_MTG_level2	Inh_L3.6_SST_NPY	17907	0.0059547	0.013076	0.0090148	0.25446	NoBiobank
Allen_Human_MTG_level2	Inh_L1.2_LAMP5_DBP	17907	0.0058693	0.012115	0.0093548	0.2652	NoBiobank
Allen_Human_MTG_level2	Inh_L1.2_PAX6_TNFAIP8L3	17907	0.0051948	0.011666	0.0089139	0.28002	NoBiobank
Allen_Human_MTG_level2	Inh_L1.3_SST_CALB1	17907	0.0074884	0.013827	0.013201	0.28527	NoBiobank
Allen_Human_MTG_level2	Exc_L3.4_RORB_CARM1P1	17907	0.0062034	0.014319	0.011264	0.29091	NoBiobank
PsychENCODE_Adult	In1a	13604	0.061065	0.011849	0.1305	0.31991	NoBiobank
DroNc_Human_Hippocampus	END	17845	0.054697	0.0042144	0.12063	0.32512	NoBiobank
Allen_Human_MTG_level2	Inh_L1.4_VIP_OPRM1	17907	0.0050512	0.009798	0.011842	0.33486	NoBiobank
GSE168408_Human_Prefrontal_Cortex_level2_Adult	OPC	17026	0.021143	0.0056417	0.055717	0.35217	NoBiobank
Allen_Human_MTG_level2	Inh_L3.5_SST_ADGRG6	17907	0.004509	0.0088952	0.012661	0.36088	NoBiobank
DroNc_Human_Hippocampus	exCA1	17845	0.068884	0.0064568	0.21207	0.37266	NoBiobank
GSE168408_Human_Prefrontal_Cortex_level2_Adult	LAMP5_NOS1	17026	0.013023	0.007314	0.040789	0.37476	NoBiobank
Allen_Human_MTG_level2	Exc_L3.5_RORB_TWIST2	17907	0.0036132	0.007617	0.011536	0.37706	NoBiobank
Allen_Human_MTG_level2	Inh_L1.4_LAMP5_LCP2	17907	0.0035684	0.0073009	0.011544	0.37862	NoBiobank
PsychENCODE_Adult	Endo	13604	0.018903	0.0035122	0.065337	0.38617	NoBiobank
Allen_Human_MTG_level2	Exc_L4.5_FEZF2_SCN4B	17907	0.0025612	0.0060916	0.0093531	0.39211	NoBiobank
DroNc_Human_Hippocampus	exPFC1	17845	0.066391	0.0053506	0.2513	0.39582	NoBiobank
Allen_Human_MTG_level2	Inh_L1.2_VIP_PCDH20	17907	0.0031058	0.0060754	0.011952	0.39749	NoBiobank
Allen_Human_MTG_level2	Inh_L2.6_VIP_QPCT	17907	0.0026864	0.0053877	0.010717	0.40103	NoBiobank
DroNc_Human_Hippocampus	ASC1	17845	0.070544	0.0029703	0.2864	0.40272	NoBiobank
Allen_Human_MTG_level2	Inh_L5.6_SST_KLHDC8A	17907	0.0024568	0.0052655	0.011253	0.41359	NoBiobank
PsychENCODE_Adult	In4a	13604	0.027137	0.0046032	0.13442	0.42	NoBiobank
PsychENCODE_Adult	In7	13604	0.026491	0.0049133	0.13517	0.42231	NoBiobank
DroNc_Human_Hippocampus	OPC	17845	0.063488	0.0021964	0.36323	0.43062	NoBiobank
DroNc_Human_Hippocampus	GABA2	17845	0.041373	0.0029866	0.24218	0.43218	NoBiobank
Allen_Human_MTG_level2	Exc_L2.3_LINC00507_FREM3	17907	0.0018572	0.0042471	0.011845	0.4377	NoBiobank
Allen_Human_MTG_level2	Inh_L2.5_VIP_TYR	17907	0.0011096	0.0021996	0.011445	0.46138	NoBiobank
GSE168408_Human_Prefrontal_Cortex_level2_Adult	L5.6_THEMIS	17026	0.0026667	0.0018325	0.037199	0.47143	NoBiobank
GSE168408_Human_Prefrontal_Cortex_level2_Adult	L5.6_TLE4	17026	0.00018292	0.00010431	0.048043	0.49848	NoBiobank
Allen_Human_MTG_level2	Exc_L3.5_RORB_ESR1	17907	-0.00029116	-0.00061504	0.012226	0.5095	NoBiobank
Allen_Human_MTG_level2	Inh_L2.5_VIP_SERPINF1	17907	-0.0008373	-0.0016224	0.011384	0.52932	NoBiobank
Allen_Human_MTG_level2	Exc_L5.6_THEMIS_C1QL3	17907	-0.0010613	-0.0024666	0.011375	0.53717	NoBiobank
PsychENCODE_Adult	Ex5b	13604	-0.013329	-0.0043293	0.10636	0.54986	NoBiobank
Allen_Human_MTG_level2	Exc_L4.6_RORB_C1R	17907	-0.0027441	-0.0060052	0.011713	0.59262	NoBiobank
PsychENCODE_Adult	In8	13604	-0.038723	-0.0066383	0.16126	0.59488	NoBiobank
Allen_Human_MTG_level2	Inh_L1_SST_NMBR	17907	-0.0032424	-0.0064294	0.012065	0.60593	NoBiobank
Allen_Human_MTG_level2	Inh_L4.6_SST_B3GAT2	17907	-0.0036833	-0.0072189	0.013409	0.60822	NoBiobank
Allen_Human_MTG_level2	Inh_L2.5_PVALB_SCUBE3	17907	-0.0027817	-0.005777	0.0098627	0.61104	NoBiobank
PsychENCODE_Adult	Per	13604	-0.060151	-0.0036624	0.20817	0.61369	NoBiobank
DroNc_Human_Hippocampus	ASC2	17845	-0.081974	-0.0036862	0.25882	0.62427	NoBiobank
GSE168408_Human_Prefrontal_Cortex_level2_Adult	L4_RORB	17026	-0.01655	-0.0099932	0.04525	0.64272	NoBiobank
Allen_Human_MTG_level2	Exc_L5.6_FEZF2_ABO	17907	-0.0043972	-0.010016	0.010892	0.65679	NoBiobank
PsychENCODE_Adult	Ex4	13604	-0.05927	-0.01238	0.13922	0.66484	NoBiobank
Allen_Human_MTG_level2	Exc_L5.6_RORB_TTC12	17907	-0.0047533	-0.010976	0.011158	0.66494	NoBiobank
Allen_Human_MTG_level2	Exc_L6_FEZF2_SCUBE1	17907	-0.004074	-0.0093447	0.0095588	0.66502	NoBiobank
Allen_Human_MTG_level2	Exc_L2_LAMP5_LTK	17907	-0.0049004	-0.010372	0.011363	0.66686	NoBiobank
Allen_Human_MTG_level2	Inh_L2.4_SST_FRZB	17907	-0.0056538	-0.011546	0.012268	0.67755	NoBiobank
Allen_Human_MTG_level2	Inh_L1.2_GAD1_MC4R	17907	-0.0056326	-0.010739	0.011469	0.68832	NoBiobank
Allen_Human_MTG_level2	Inh_L1.2_VIP_TSPAN12	17907	-0.0056874	-0.011381	0.011194	0.69429	NoBiobank
Allen_Human_MTG_level2	Inh_L3.6_SST_HPGD	17907	-0.0064515	-0.013851	0.012474	0.69749	NoBiobank
PsychENCODE_Adult	In6a	13604	-0.061837	-0.011496	0.11889	0.69851	NoBiobank
Allen_Human_MTG_level2	Exc_L4.6_RORB_SEMA3E	17907	-0.0069017	-0.01494	0.013047	0.70159	NoBiobank
Allen_Human_MTG_level2	Exc_L4.5_RORB_FOLH1B	17907	-0.0066753	-0.015561	0.011424	0.7205	NoBiobank
Allen_Human_MTG_level2	Inh_L5.6_SST_MIR548F2	17907	-0.0070612	-0.015378	0.01206	0.72089	NoBiobank
PsychENCODE_Adult	In6b	13604	-0.068954	-0.015163	0.11648	0.72307	NoBiobank
Allen_Human_MTG_level1	Glutamatergic	17907	-0.0090372	-0.019804	0.014299	0.7363	NoBiobank
PsychENCODE_Adult	Ex1	13604	-0.070913	-0.019033	0.11108	0.73839	NoBiobank
Allen_Human_MTG_level2	Inh_L1.3_VIP_CCDC184	17907	-0.0076409	-0.015859	0.011707	0.74301	NoBiobank
DroNc_Human_Hippocampus	exDG	17845	-0.14404	-0.011233	0.21726	0.74633	NoBiobank
DroNc_Human_Hippocampus	exCA3	17845	-0.15267	-0.011896	0.22303	0.75318	NoBiobank
Allen_Human_MTG_level2	Exc_L6_FEZF2_OR2T8	17907	-0.0064345	-0.015365	0.0088122	0.76735	NoBiobank
PsychENCODE_Adult	In1c	13604	-0.11622	-0.01896	0.1581	0.76886	NoBiobank
Allen_Human_MTG_level2	Exc_L2.4_LINC00507_GLP2R	17907	-0.0088805	-0.019228	0.011979	0.77074	NoBiobank
Allen_Human_MTG_level2	Inh_L2.3_VIP_CASC6	17907	-0.008651	-0.018982	0.011397	0.77608	NoBiobank
GSE168408_Human_Prefrontal_Cortex_level2_Adult	ID2	17026	-0.050146	-0.021256	0.06508	0.7795	NoBiobank
Allen_Human_MTG_level2	Inh_L2.4_VIP_SPAG17	17907	-0.008743	-0.0172	0.011194	0.7826	NoBiobank
GSE168408_Human_Prefrontal_Cortex_level1_Adult	PN	17026	-0.046555	-0.026901	0.058686	0.78619	NoBiobank
Allen_Human_MTG_level2	Inh_L2.4_PVALB_WFDC2	17907	-0.010312	-0.022163	0.012289	0.79929	NoBiobank
PsychENCODE_Adult	In1b	13604	-0.13485	-0.025235	0.15312	0.81075	NoBiobank
PsychENCODE_Adult	Ex6a	13604	-0.083563	-0.020808	0.094742	0.81111	NoBiobank
Allen_Human_MTG_level2	Inh_L3.6_VIP_HS3ST3A1	17907	-0.010936	-0.022084	0.012297	0.81308	NoBiobank
DroNc_Human_Hippocampus	NSC	17845	-0.10601	-0.0087524	0.11563	0.82036	NoBiobank
GSE168408_Human_Prefrontal_Cortex_level2_Adult	SST	17026	-0.063755	-0.024842	0.068942	0.82245	NoBiobank
Allen_Human_MTG_level2	Inh_L1.4_VIP_PENK	17907	-0.0097373	-0.020784	0.0097383	0.84131	NoBiobank
Allen_Human_MTG_level1	GABAergic	17907	-0.018363	-0.035524	0.01825	0.84284	NoBiobank
PsychENCODE_Adult	In3	13604	-0.16631	-0.02907	0.15701	0.85524	NoBiobank
Allen_Human_MTG_level2	Inh_L4.6_SST_GXYLT2	17907	-0.012218	-0.026044	0.011443	0.85718	NoBiobank
Allen_Human_MTG_level2	Inh_L4.6_PVALB_SULF1	17907	-0.013967	-0.028902	0.012995	0.85876	NoBiobank
Allen_Human_MTG_level2	Inh_L1.2_SST_BAGE2	17907	-0.013562	-0.02531	0.012613	0.85885	NoBiobank
Allen_Human_MTG_level2	Inh_L5.6_GAD1_GLP1R	17907	-0.011596	-0.025156	0.010521	0.86479	NoBiobank
GSE168408_Human_Prefrontal_Cortex_level1_Adult	IN	17026	-0.085456	-0.036277	0.076668	0.86749	NoBiobank
Allen_Human_MTG_level2	Inh_L1.3_VIP_GGH	17907	-0.013021	-0.024618	0.011603	0.8691	NoBiobank
Allen_Human_MTG_level2	Inh_L1.3_VIP_ADAMTSL1	17907	-0.013998	-0.028527	0.012473	0.86912	NoBiobank
Allen_Human_MTG_level2	Inh_L1.3_VIP_CHRM2	17907	-0.014462	-0.027957	0.012776	0.87117	NoBiobank
Allen_Human_MTG_level2	Inh_L1_SST_CHRNA4	17907	-0.012951	-0.025495	0.010974	0.88102	NoBiobank
GSE168408_Human_Prefrontal_Cortex_level2_Adult	L2.3_CUX2	17026	-0.05387	-0.030734	0.045503	0.88176	NoBiobank
PsychENCODE_Adult	Ex9	13604	-0.076875	-0.01507	0.064877	0.88197	NoBiobank
Allen_Human_MTG_level2	Inh_L2.4_VIP_CBLN1	17907	-0.014348	-0.027265	0.011749	0.88899	NoBiobank
Allen_Human_MTG_level2	Exc_L4.6_FEZF2_IL26	17907	-0.013908	-0.030503	0.010877	0.89949	NoBiobank
Allen_Human_MTG_level2	Inh_L1.2_VIP_LBH	17907	-0.015855	-0.033536	0.012246	0.90228	NoBiobank
PsychENCODE_Adult	Ex3e	13604	-0.15356	-0.034263	0.11436	0.91031	NoBiobank
Allen_Human_MTG_level2	Inh_L5.6_SST_TH	17907	-0.013914	-0.030242	0.01019	0.91393	NoBiobank
Allen_Human_MTG_level2	Inh_L5.6_SST_NPM1P10	17907	-0.017802	-0.036877	0.012876	0.91659	NoBiobank
Allen_Human_MTG_level2	Inh_L5.6_PVALB_LGR5	17907	-0.01553	-0.031991	0.011093	0.91923	NoBiobank
Allen_Human_MTG_level2	Inh_L4.5_PVALB_MEPE	17907	-0.015687	-0.034911	0.011009	0.9229	NoBiobank
GSE168408_Human_Prefrontal_Cortex_level2_Adult	PV	17026	-0.077357	-0.0413	0.048725	0.94381	NoBiobank
Allen_Human_MTG_level2	Inh_L4.5_SST_STK32A	17907	-0.01927	-0.036242	0.011924	0.94695	NoBiobank
Allen_Human_MTG_level2	Exc_L4.5_RORB_DAPK2	17907	-0.020621	-0.04399	0.012524	0.95016	NoBiobank
GSE168408_Human_Prefrontal_Cortex_level2_Adult	PV_SCUBE3	17026	-0.073615	-0.035922	0.044175	0.95218	NoBiobank
GSE168408_Human_Prefrontal_Cortex_level2_Adult	VIP	17026	-0.12676	-0.051258	0.066599	0.9715	NoBiobank
GSE168408_Human_Prefrontal_Cortex_level2_Adult	Micro	16998	0.44855	0.065798	0.071105	1.4479e-10	NoProxy
Allen_Human_MTG_level2	Micro_L1.3_TYROBP	17791	0.042698	0.054385	0.0076023	9.9029e-09	NoProxy
PsychENCODE_Adult	Microglia	13593	1.0291	0.12062	0.19091	3.5755e-08	NoProxy
DroNc_Human_Hippocampus	MG	17771	1.5079	0.052419	0.30141	2.8561e-07	NoProxy
DroNc_Human_Hippocampus	exPFC2	17771	0.33665	0.044565	0.17245	0.025467	NoProxy
PsychENCODE_Adult	Endo	13593	0.1282	0.023827	0.066514	0.026972	NoProxy
Allen_Human_MTG_level2	Exc_L5.6_THEMIS_DCSTAMP	17791	0.017401	0.041023	0.0090581	0.027372	NoProxy
Allen_Human_MTG_level2	Endo_L2.6_NOSTRIN	17791	0.012992	0.017707	0.00702	0.032118	NoProxy
Allen_Human_MTG_level2	Exc_L5.6_THEMIS_CRABP1	17791	0.017102	0.039353	0.0096619	0.038372	NoProxy
GSE168408_Human_Prefrontal_Cortex_level2_Adult	L5.6_THEMIS	16998	0.060268	0.041436	0.0377	0.054962	NoProxy
Allen_Human_MTG_level2	Exc_L5.6_THEMIS_FGF10	17791	0.014873	0.034714	0.0095443	0.059583	NoProxy
GSE168408_Human_Prefrontal_Cortex_level2_Adult	Vas	16998	0.10366	0.017777	0.067837	0.063253	NoProxy
PsychENCODE_Adult	Ex8	13593	0.13156	0.038015	0.089448	0.070682	NoProxy
Allen_Human_MTG_level2	Inh_L5.6_SST_KLHDC8A	17791	0.015944	0.034206	0.011446	0.081832	NoProxy
PsychENCODE_Adult	Ex2	13593	0.11733	0.042383	0.094364	0.10687	NoProxy
DroNc_Human_Hippocampus	END	17771	0.14634	0.011295	0.12133	0.11389	NoProxy
Allen_Human_MTG_level2	Inh_L3.6_SST_NPY	17791	0.010565	0.023221	0.0091308	0.12363	NoProxy
Allen_Human_MTG_level2	Inh_L4.6_SST_B3GAT2	17791	0.015773	0.030954	0.013688	0.12459	NoProxy
Allen_Human_MTG_level2	Exc_L4.5_FEZF2_SCN4B	17791	0.010355	0.024645	0.0094596	0.13683	NoProxy
PsychENCODE_Adult	Oligo	13593	0.15974	0.014476	0.14607	0.13707	NoProxy
Allen_Human_MTG_level2	Inh_L3.5_SST_ADGRG6	17791	0.013939	0.027531	0.01293	0.14052	NoProxy
Allen_Human_MTG_level2	Exc_L3.5_RORB_FILIP1L	17791	0.012866	0.028328	0.012141	0.14464	NoProxy
PsychENCODE_Adult	Per	13593	0.22523	0.013718	0.21301	0.14518	NoProxy
Allen_Human_MTG_level2	Exc_L3.5_RORB_COL22A1	17791	0.010745	0.022282	0.011251	0.1698	NoProxy
DroNc_Human_Hippocampus	exCA3	17771	0.20918	0.016319	0.22459	0.17584	NoProxy
DroNc_Human_Hippocampus	exCA1	17771	0.19436	0.018243	0.21623	0.18437	NoProxy
Allen_Human_MTG_level2	Exc_L2.4_LINC00507_GLP2R	17791	0.010412	0.022568	0.012212	0.19695	NoProxy
Allen_Human_MTG_level2	Inh_L4.6_SST_GXYLT2	17791	0.0096563	0.020609	0.011664	0.20389	NoProxy
PsychENCODE_Adult	OPC	13593	0.11256	0.015843	0.13607	0.20407	NoProxy
Allen_Human_MTG_level2	Exc_L2.3_LINC00507_FREM3	17791	0.0097431	0.022299	0.011979	0.20802	NoProxy
Allen_Human_MTG_level2	Exc_L5.6_SLC17A7_IL15	17791	0.0086033	0.019379	0.010821	0.21329	NoProxy
PsychENCODE_Adult	In1a	13593	0.094987	0.018438	0.13385	0.23896	NoProxy
GSE168408_Human_Prefrontal_Cortex_level2_Adult	L2.3_CUX2	16998	0.031953	0.018241	0.046134	0.24428	NoProxy
Allen_Human_MTG_level2	Inh_L1.3_PAX6_SYT6	17791	0.0074794	0.016517	0.011242	0.25294	NoProxy
PsychENCODE_Adult	In8	13593	0.10993	0.018852	0.16544	0.2532	NoProxy
PsychENCODE_Adult	In4a	13593	0.089928	0.015261	0.13752	0.25658	NoProxy
GSE168408_Human_Prefrontal_Cortex_level2_Adult	Oligo	16998	0.028795	0.0066665	0.046805	0.26921	NoProxy
Allen_Human_MTG_level2	Exc_L2_LAMP5_LTK	17791	0.0068962	0.014614	0.011562	0.27545	NoProxy
PsychENCODE_Adult	In4b	13593	0.068082	0.014739	0.11491	0.27677	NoProxy
GSE168408_Human_Prefrontal_Cortex_level1_Adult	Non.Neu	16998	0.038653	0.0080611	0.065567	0.27776	NoProxy
Allen_Human_MTG_level2	Astro_L1.2_FGFR3_GFAP	17791	0.0041594	0.0063808	0.0071765	0.2811	NoProxy
GSE168408_Human_Prefrontal_Cortex_level1_Adult	PN	16998	0.034339	0.019854	0.059695	0.28257	NoProxy
Allen_Human_MTG_level2	Oligo_L1.6_OPALIN	17791	0.0038883	0.0056449	0.0074772	0.30153	NoProxy
PsychENCODE_Adult	Astro	13593	0.050642	0.0065573	0.10136	0.30867	NoProxy
Allen_Human_MTG_level2	Exc_L5.6_FEZF2_EFTUD1P1	17791	0.0050532	0.011738	0.010751	0.31918	NoProxy
Allen_Human_MTG_level1	Non.neuronal	17791	0.0056872	0.0078491	0.012248	0.32121	NoProxy
Allen_Human_MTG_level2	Exc_L5.6_THEMIS_C1QL3	17791	0.0053417	0.012426	0.011516	0.32138	NoProxy
DroNc_Human_Hippocampus	ODC1	17771	0.13284	0.0049392	0.28792	0.32226	NoProxy
Allen_Human_MTG_level2	Inh_L2.6_VIP_QPCT	17791	0.0047563	0.0095509	0.010881	0.33101	NoProxy
DroNc_Human_Hippocampus	GABA1	17771	0.096684	0.0071468	0.24489	0.34649	NoProxy
DroNc_Human_Hippocampus	OPC	17771	0.13645	0.0047289	0.36766	0.35528	NoProxy
Allen_Human_MTG_level2	Inh_L1.3_SST_CALB1	17791	0.0049558	0.0091617	0.013489	0.35667	NoProxy
Allen_Human_MTG_level2	Astro_L1.6_FGFR3_SLC14A1	17791	0.0022987	0.0039809	0.0065614	0.36305	NoProxy
PsychENCODE_Adult	Ex1	13593	0.036513	0.0098031	0.11278	0.37307	NoProxy
Allen_Human_MTG_level2	Inh_L1.4_VIP_CHRNA6	17791	0.0033207	0.006791	0.0107	0.37815	NoProxy
Allen_Human_MTG_level2	OPC_L1.6_PDGFRA	17791	0.0020323	0.0031726	0.0088006	0.40869	NoProxy
DroNc_Human_Hippocampus	exPFC1	17771	0.055577	0.0044825	0.25549	0.4139	NoProxy
GSE168408_Human_Prefrontal_Cortex_level2_Adult	Astro	16998	0.0073852	0.0016521	0.053071	0.44466	NoProxy
DroNc_Human_Hippocampus	ODC2	17771	0.03074	0.0013403	0.24371	0.44981	NoProxy
Allen_Human_MTG_level2	Exc_L3.4_RORB_CARM1P1	17791	0.001151	0.0026594	0.011438	0.45992	NoProxy
Allen_Human_MTG_level2	Exc_L5.6_RORB_TTC12	17791	0.00060474	0.0013977	0.011357	0.47877	NoProxy
Allen_Human_MTG_level2	Inh_L5.6_SST_TH	17791	-5.1594e-05	-0.00011225	0.01033	0.50199	NoProxy
Allen_Human_MTG_level2	Inh_L5.6_SST_NPM1P10	17791	-0.00012928	-0.00026811	0.013139	0.50393	NoProxy
Allen_Human_MTG_level2	Inh_L2.4_SST_FRZB	17791	-0.00026024	-0.0005321	0.012456	0.50833	NoProxy
Allen_Human_MTG_level2	Inh_L1.2_PAX6_CDH12	17791	-0.00047233	-0.00095553	0.011761	0.51602	NoProxy
Allen_Human_MTG_level2	Inh_L2.6_LAMP5_CA1	17791	-0.00073087	-0.0015321	0.012121	0.52404	NoProxy
PsychENCODE_Adult	In7	13593	-0.0099093	-0.0018385	0.13864	0.52849	NoProxy
Allen_Human_MTG_level2	Exc_L3.5_RORB_TWIST2	17791	-0.0010254	-0.0021641	0.011739	0.5348	NoProxy
PsychENCODE_Adult	Ex5b	13593	-0.010658	-0.0034626	0.10838	0.53917	NoProxy
GSE168408_Human_Prefrontal_Cortex_level2_Adult	SST	16998	-0.0087241	-0.0034015	0.071023	0.54888	NoProxy
Allen_Human_MTG_level1	Glutamatergic	17791	-0.0018706	-0.0041026	0.014456	0.55148	NoProxy
Allen_Human_MTG_level2	Inh_L3.6_SST_HPGD	17791	-0.0020868	-0.0044855	0.012733	0.56509	NoProxy
GSE168408_Human_Prefrontal_Cortex_level2_Adult	LAMP5_NOS1	16998	-0.0073393	-0.0041244	0.041666	0.56991	NoProxy
GSE168408_Human_Prefrontal_Cortex_level2_Adult	L4_RORB	16998	-0.0088018	-0.0053175	0.046275	0.57543	NoProxy
Allen_Human_MTG_level2	Inh_L1.2_LAMP5_DBP	17791	-0.0018268	-0.0037754	0.0094925	0.5763	NoProxy
PsychENCODE_Adult	Ex6b	13593	-0.027828	-0.0070036	0.11454	0.59598	NoProxy
DroNc_Human_Hippocampus	exDG	17771	-0.059954	-0.0046818	0.21858	0.60807	NoProxy
Allen_Human_MTG_level2	Inh_L1.4_VIP_OPRM1	17791	-0.0032941	-0.0063981	0.011988	0.60825	NoProxy
Allen_Human_MTG_level2	Inh_L1.2_PAX6_TNFAIP8L3	17791	-0.0028429	-0.0063916	0.0091375	0.62215	NoProxy
GSE168408_Human_Prefrontal_Cortex_level2_Adult	OPC	16998	-0.018963	-0.0050643	0.056823	0.6307	NoProxy
Allen_Human_MTG_level2	Exc_L4.6_RORB_C1R	17791	-0.004063	-0.0089005	0.011936	0.63322	NoProxy
Allen_Human_MTG_level2	Inh_L1.4_LAMP5_LCP2	17791	-0.0041865	-0.0085764	0.011816	0.63845	NoProxy
Allen_Human_MTG_level2	Inh_L5.6_SST_MIR548F2	17791	-0.0045318	-0.0098794	0.012277	0.64399	NoProxy
Allen_Human_MTG_level2	Inh_L2.5_VIP_TYR	17791	-0.0047674	-0.0094629	0.011553	0.66006	NoProxy
DroNc_Human_Hippocampus	ASC1	17771	-0.12354	-0.0052119	0.29384	0.66291	NoProxy
Allen_Human_MTG_level2	Inh_L4.5_SST_STK32A	17791	-0.0053279	-0.010035	0.01219	0.66897	NoProxy
Allen_Human_MTG_level2	Inh_L1_SST_NMBR	17791	-0.0060442	-0.012002	0.012305	0.68835	NoProxy
Allen_Human_MTG_level2	Inh_L2.5_PVALB_SCUBE3	17791	-0.0051968	-0.010807	0.010055	0.69736	NoProxy
Allen_Human_MTG_level2	Inh_L2.4_VIP_SPAG17	17791	-0.0062549	-0.012322	0.011349	0.70923	NoProxy
PsychENCODE_Adult	Ex3e	13593	-0.065018	-0.014512	0.11464	0.71468	NoProxy
DroNc_Human_Hippocampus	GABA2	17771	-0.14084	-0.010179	0.24515	0.71718	NoProxy
DroNc_Human_Hippocampus	ASC2	17771	-0.15645	-0.0070494	0.26273	0.72423	NoProxy
Allen_Human_MTG_level2	Inh_L1.2_VIP_TSPAN12	17791	-0.0069094	-0.013845	0.011396	0.72784	NoProxy
Allen_Human_MTG_level2	Inh_L1.3_VIP_ADAMTSL1	17791	-0.0086513	-0.017651	0.012698	0.75215	NoProxy
Allen_Human_MTG_level2	Exc_L4.5_RORB_FOLH1B	17791	-0.007907	-0.018447	0.011596	0.75233	NoProxy
Allen_Human_MTG_level2	Inh_L1.2_SST_BAGE2	17791	-0.0088052	-0.016458	0.012861	0.75321	NoProxy
Allen_Human_MTG_level2	Inh_L1.2_VIP_PCDH20	17791	-0.0083149	-0.016287	0.012074	0.75447	NoProxy
Allen_Human_MTG_level2	Inh_L1.2_GAD1_MC4R	17791	-0.0082806	-0.015812	0.011714	0.76018	NoProxy
Allen_Human_MTG_level2	Inh_L5.6_PVALB_LGR5	17791	-0.0081133	-0.016733	0.01125	0.76459	NoProxy
Allen_Human_MTG_level1	GABAergic	17791	-0.014322	-0.027734	0.018618	0.77912	NoProxy
Allen_Human_MTG_level2	Inh_L4.5_PVALB_MEPE	17791	-0.0086406	-0.019248	0.011183	0.78012	NoProxy
PsychENCODE_Adult	In6a	13593	-0.094438	-0.017562	0.12149	0.78151	NoProxy
Allen_Human_MTG_level2	Exc_L6_FEZF2_SCUBE1	17791	-0.0077228	-0.017731	0.0097087	0.78682	NoProxy
Allen_Human_MTG_level2	Inh_L4.6_PVALB_SULF1	17791	-0.010901	-0.022581	0.013184	0.79583	NoProxy
PsychENCODE_Adult	Ex9	13593	-0.05545	-0.010874	0.06517	0.80257	NoProxy
Allen_Human_MTG_level2	Exc_L5.6_FEZF2_ABO	17791	-0.0095855	-0.021855	0.011052	0.8071	NoProxy
GSE168408_Human_Prefrontal_Cortex_level2_Adult	ID2	16998	-0.058291	-0.024725	0.06697	0.80795	NoProxy
Allen_Human_MTG_level2	Exc_L3.5_RORB_ESR1	17791	-0.010851	-0.022947	0.01244	0.80846	NoProxy
GSE168408_Human_Prefrontal_Cortex_level2_Adult	L5.6_TLE4	16998	-0.043528	-0.024835	0.048999	0.81281	NoProxy
Allen_Human_MTG_level2	Inh_L2.5_VIP_SERPINF1	17791	-0.010633	-0.020632	0.011513	0.82214	NoProxy
PsychENCODE_Adult	Ex4	13593	-0.13268	-0.027722	0.14263	0.82385	NoProxy
Allen_Human_MTG_level2	Exc_L6_FEZF2_OR2T8	17791	-0.0083395	-0.01993	0.0089541	0.82416	NoProxy
Allen_Human_MTG_level2	Exc_L4.6_RORB_SEMA3E	17791	-0.012398	-0.026865	0.013299	0.82439	NoProxy
DroNc_Human_Hippocampus	NSC	17771	-0.11262	-0.0093147	0.11645	0.83326	NoProxy
Allen_Human_MTG_level2	Inh_L1_SST_CHRNA4	17791	-0.011054	-0.021794	0.0112	0.83817	NoProxy
Allen_Human_MTG_level2	Inh_L1.2_VIP_LBH	17791	-0.012748	-0.026992	0.012394	0.84814	NoProxy
PsychENCODE_Adult	In1c	13593	-0.19618	-0.032016	0.16165	0.88753	NoProxy
Allen_Human_MTG_level2	Inh_L2.4_PVALB_WFDC2	17791	-0.015403	-0.033137	0.012515	0.89077	NoProxy
Allen_Human_MTG_level2	Exc_L4.5_RORB_DAPK2	17791	-0.015749	-0.033635	0.012795	0.8908	NoProxy
Allen_Human_MTG_level2	Inh_L5.6_GAD1_GLP1R	17791	-0.013304	-0.028891	0.010665	0.89387	NoProxy
PsychENCODE_Adult	In6b	13593	-0.15138	-0.033299	0.11893	0.89847	NoProxy
GSE168408_Human_Prefrontal_Cortex_level1_Adult	IN	16998	-0.11559	-0.049099	0.078288	0.93008	NoProxy
PsychENCODE_Adult	Ex6a	13593	-0.15046	-0.037476	0.097233	0.93911	NoProxy
GSE168408_Human_Prefrontal_Cortex_level2_Adult	PV_SCUBE3	16998	-0.073669	-0.03597	0.045112	0.94876	NoProxy
Allen_Human_MTG_level2	Inh_L3.6_VIP_HS3ST3A1	17791	-0.021026	-0.042513	0.012474	0.95405	NoProxy
Allen_Human_MTG_level2	Exc_L4.6_FEZF2_IL26	17791	-0.018833	-0.041346	0.011089	0.95528	NoProxy
Allen_Human_MTG_level2	Inh_L1.4_VIP_PENK	17791	-0.016908	-0.036126	0.0099187	0.95586	NoProxy
PsychENCODE_Adult	In1b	13593	-0.27734	-0.051917	0.15753	0.96083	NoProxy
Allen_Human_MTG_level2	Inh_L1.3_VIP_GGH	17791	-0.020795	-0.039373	0.011807	0.96089	NoProxy
Allen_Human_MTG_level2	Inh_L1.3_VIP_CCDC184	17791	-0.021996	-0.04571	0.012021	0.96635	NoProxy
Allen_Human_MTG_level2	Inh_L2.3_VIP_CASC6	17791	-0.022472	-0.04936	0.01161	0.97353	NoProxy
Allen_Human_MTG_level2	Inh_L1.3_VIP_CHRM2	17791	-0.025742	-0.049826	0.013041	0.9758	NoProxy
GSE168408_Human_Prefrontal_Cortex_level2_Adult	PV	16998	-0.10423	-0.055677	0.049581	0.98222	NoProxy
PsychENCODE_Adult	In3	13593	-0.36236	-0.063359	0.16248	0.98712	NoProxy
GSE168408_Human_Prefrontal_Cortex_level2_Adult	VIP	16998	-0.16796	-0.067962	0.068591	0.99283	NoProxy
Allen_Human_MTG_level2	Inh_L2.4_VIP_CBLN1	17791	-0.029337	-0.055826	0.011927	0.99304	NoProxy

### Sheet: Table S10
Supplementary Table 10: Step 3 results of the FUMA single-cell enrichment analysis, for the primary and sensitivity analyses. NGENES: number of genes tested in each cell type; BETA: effect size; BETA_STD: standardized effect size, SE: standard error; MODEL_index: Index of the MODEL. Cell types with the same MODEL index are conditioned each other; CDM.BETA: cross-datasets marginal effect size; CDM.BETA_STD: cross-datasets marginal standardised effect size; CDM.SE: cross-datasets marginal standard error; CDM.P: cross-datasets P-value conditioned on the average of the dataset of other cell type with the same MODEL index; CDM.ds: dataset which contains the cell type that is being conditioned on; Marginal.P: P-value without conditioning on the other cell type nor the average of the other dataset (this P-value is same as in Supplemenary Table 10); PS: proportional significance of the CD conditional P-value relative to the CD marginal P-value in log 10 scale (PS = -log10(P)/-log10(CDM.P)); Model: type of analysis (primary or one of the 5 sensitivity models, see Online Methods). We interpreted the following labels as microglia: MG, Mgl, Micro, Micro_C1QB, Micro_L1.3_TYROBP, Micro_out, microglia (Supplementary Information)
Dataset	Cell_type	MODEL_index	NGENES	BETA	BETA_STD	SE	P	CDM.BETA	CDM.BETA_STD	CDM.SE	CDM.P	CDM.ds	Marginal.P	PS	Model
Allen_Human_MTG_level2	Micro_L1.3_TYROBP	1	16470	0.04701	0.061527	0.010295	2.4997e-06	0.054264	0.071021	0.0078164	2.0043e-12	DroNc_Human_Hippocampus	3.5861e-12	0.478893	Primary
DroNc_Human_Hippocampus	MG	1	16470	0.44923	0.016216	0.4149	0.13947	1.6822	0.060722	0.31522	4.7981e-08	Allen_Human_MTG_level2	6.0613e-08	0.116891	Primary
Allen_Human_MTG_level2	Micro_L1.3_TYROBP	2	13576	0.040933	0.056806	0.011485	0.00018317	0.05549	0.077008	0.008067	3.16e-12	PsychENCODE_Adult	3.5861e-12	0.32496	Primary
PsychENCODE_Adult	Microglia	2	13576	0.48736	0.057153	0.27369	0.037491	1.1817	0.13858	0.19232	4.1232e-10	Allen_Human_MTG_level2	2.5129e-10	0.151956	Primary
Allen_Human_MTG_level2	Micro_L1.3_TYROBP	3	15725	0.019253	0.025578	0.015857	0.11235	0.054463	0.072358	0.0078965	2.7579e-12	GSE168408_Human_Prefrontal_Cortex_level2_Adult	3.5861e-12	0.0821345	Primary
GSE168408_Human_Prefrontal_Cortex_level2_Adult	Micro	3	15725	0.37312	0.056709	0.14572	0.0052314	0.52656	0.08003	0.072556	2.0705e-13	Allen_Human_MTG_level2	1.1283e-13	0.179864	Primary
DroNc_Human_Hippocampus	MG	4	13381	1.0843	0.038768	0.42394	0.005276	1.9149	0.06847	0.36312	6.7993e-08	PsychENCODE_Adult	6.0613e-08	0.317779	Primary
PsychENCODE_Adult	Microglia	4	13381	0.86093	0.10154	0.22708	7.5285e-05	1.1611	0.13695	0.19445	1.208e-09	DroNc_Human_Hippocampus	2.5129e-10	0.46236	Primary
DroNc_Human_Hippocampus	MG	5	16417	0.83545	0.027208	0.45164	0.032178	2.0995	0.068373	0.35626	1.9341e-09	GSE168408_Human_Prefrontal_Cortex_level2_Adult	6.0613e-08	0.171279	Primary
GSE168408_Human_Prefrontal_Cortex_level2_Adult	Micro	5	16417	0.41761	0.062287	0.091804	2.7157e-06	0.5221	0.077871	0.072378	2.8503e-13	DroNc_Human_Hippocampus	1.1283e-13	0.443688	Primary
PsychENCODE_Adult	Microglia	6	13411	0.3113	0.036453	0.28911	0.14081	1.1509	0.13477	0.19576	2.1133e-09	GSE168408_Human_Prefrontal_Cortex_level2_Adult	2.5129e-10	0.0981398	Primary
GSE168408_Human_Prefrontal_Cortex_level2_Adult	Micro	6	13411	0.42714	0.069559	0.10829	4.0203e-05	0.51299	0.083539	0.073283	1.342e-12	PsychENCODE_Adult	1.1283e-13	0.370254	Primary
Allen_Human_MTG_level2	Micro_L1.3_TYROBP	1	16293	0.037437	0.049141	0.010051	9.8167e-05	0.047946	0.062936	0.0076817	2.2227e-10	DroNc_Human_Hippocampus	6.748e-10	0.415206	CommonOnly
DroNc_Human_Hippocampus	MG	1	16293	0.64325	0.023284	0.39679	0.052508	1.5965	0.057787	0.30336	7.2018e-08	Allen_Human_MTG_level2	3.0629e-07	0.179176	CommonOnly
Allen_Human_MTG_level2	Micro_L1.3_TYROBP	2	13529	0.034634	0.048082	0.011248	0.00104	0.049813	0.069155	0.0079141	1.5954e-10	PsychENCODE_Adult	6.748e-10	0.304474	CommonOnly
PsychENCODE_Adult	Microglia	2	13529	0.51106	0.060024	0.26912	0.028795	1.1	0.12919	0.1894	3.2457e-09	Allen_Human_MTG_level2	2.8735e-09	0.181498	CommonOnly
Allen_Human_MTG_level2	Micro_L1.3_TYROBP	3	15649	0.018162	0.02415	0.015561	0.12158	0.049671	0.066046	0.0077463	7.3899e-11	GSE168408_Human_Prefrontal_Cortex_level2_Adult	6.748e-10	0.0903272	CommonOnly
GSE168408_Human_Prefrontal_Cortex_level2_Adult	Micro	3	15649	0.33371	0.050816	0.14295	0.0097911	0.47842	0.072852	0.071147	9.1503e-12	Allen_Human_MTG_level2	1.1557e-11	0.182014	CommonOnly
DroNc_Human_Hippocampus	MG	4	13336	0.98948	0.035332	0.41442	0.0084861	1.7748	0.063373	0.35435	2.7804e-07	PsychENCODE_Adult	3.0629e-07	0.315944	CommonOnly
PsychENCODE_Adult	Microglia	4	13336	0.81919	0.096763	0.22448	0.00013199	1.0975	0.12964	0.19188	5.4599e-09	DroNc_Human_Hippocampus	2.8735e-09	0.469508	CommonOnly
DroNc_Human_Hippocampus	MG	5	16340	0.95394	0.031052	0.43281	0.013767	1.9727	0.064215	0.34143	3.8593e-09	GSE168408_Human_Prefrontal_Cortex_level2_Adult	3.0629e-07	0.221211	CommonOnly
GSE168408_Human_Prefrontal_Cortex_level2_Adult	Micro	5	16340	0.344	0.051402	0.089879	6.5016e-05	0.46584	0.069606	0.070881	2.5615e-11	DroNc_Human_Hippocampus	1.1557e-11	0.395315	CommonOnly
PsychENCODE_Adult	Microglia	6	13368	0.31618	0.037078	0.28498	0.13362	1.0416	0.12214	0.19297	3.4382e-08	GSE168408_Human_Prefrontal_Cortex_level2_Adult	2.8735e-09	0.117118	CommonOnly
GSE168408_Human_Prefrontal_Cortex_level2_Adult	Micro	6	13368	0.36799	0.05999	0.10642	0.0002731	0.4549	0.074159	0.072029	1.3922e-10	PsychENCODE_Adult	1.1557e-11	0.361564	CommonOnly
Allen_Human_MTG_level2	Micro_L1.3_TYROBP	1	16367	0.048675	0.063843	0.010122	7.6686e-07	0.055114	0.07229	0.0076851	3.8711e-13	DroNc_Human_Hippocampus	7.6125e-13	0.492685	NoAPOE
DroNc_Human_Hippocampus	MG	1	16367	0.39926	0.014429	0.40844	0.16416	1.6775	0.060622	0.31031	3.2719e-08	Allen_Human_MTG_level2	4.0645e-08	0.104838	NoAPOE
Allen_Human_MTG_level2	Micro_L1.3_TYROBP	2	13493	0.041989	0.05841	0.01128	9.9006e-05	0.056353	0.078392	0.0079211	5.916e-13	PsychENCODE_Adult	7.6125e-13	0.327474	NoAPOE
PsychENCODE_Adult	Microglia	2	13493	0.48085	0.056537	0.26884	0.036851	1.1934	0.14032	0.18887	1.3628e-10	Allen_Human_MTG_level2	8.0079e-11	0.145308	NoAPOE
Allen_Human_MTG_level2	Micro_L1.3_TYROBP	3	15621	0.019227	0.025601	0.015588	0.10872	0.0552	0.073501	0.0077551	5.7287e-13	GSE168408_Human_Prefrontal_Cortex_level2_Adult	7.6125e-13	0.0787204	NoAPOE
GSE168408_Human_Prefrontal_Cortex_level2_Adult	Micro	3	15621	0.38091	0.058087	0.14319	0.0039099	0.53412	0.081453	0.071225	3.3907e-14	Allen_Human_MTG_level2	1.8768e-14	0.178759	NoAPOE
DroNc_Human_Hippocampus	MG	4	13300	1.0718	0.038384	0.41687	0.0050754	1.9174	0.068666	0.3573	4.0897e-08	PsychENCODE_Adult	4.0645e-08	0.310562	NoAPOE
PsychENCODE_Adult	Microglia	4	13300	0.87628	0.10362	0.22289	4.2458e-05	1.172	0.13858	0.19098	4.3397e-10	DroNc_Human_Hippocampus	8.0079e-11	0.466972	NoAPOE
DroNc_Human_Hippocampus	MG	5	16318	0.77311	0.025187	0.44464	0.041051	2.0869	0.067989	0.35091	1.3928e-09	GSE168408_Human_Prefrontal_Cortex_level2_Adult	4.0645e-08	0.156578	NoAPOE
GSE168408_Human_Prefrontal_Cortex_level2_Adult	Micro	5	16318	0.43334	0.064829	0.090175	7.7894e-07	0.52974	0.079252	0.071119	4.9623e-14	DroNc_Human_Hippocampus	1.8768e-14	0.459136	NoAPOE
PsychENCODE_Adult	Microglia	6	13328	0.31196	0.036627	0.28389	0.13592	1.174	0.13784	0.19223	5.2067e-10	GSE168408_Human_Prefrontal_Cortex_level2_Adult	8.0079e-11	0.0933616	NoAPOE
GSE168408_Human_Prefrontal_Cortex_level2_Adult	Micro	6	13328	0.43835	0.071607	0.10629	1.8711e-05	0.52435	0.085654	0.071923	1.6362e-13	PsychENCODE_Adult	1.8768e-14	0.369767	NoAPOE
Allen_Human_MTG_level2	Micro_L1.3_TYROBP	1	16962	0.040129	0.052153	0.0099783	2.9054e-05	0.04921	0.063955	0.0075534	3.7608e-11	DroNc_Human_Hippocampus	9.4456e-11	0.435196	LargerWindow
DroNc_Human_Hippocampus	MG	1	16962	0.53977	0.019417	0.38758	0.081869	1.5583	0.056056	0.29354	5.6034e-08	Allen_Human_MTG_level2	1.7213e-07	0.149883	LargerWindow
Allen_Human_MTG_level2	Micro_L1.3_TYROBP	2	13663	0.04101	0.056972	0.011277	0.00013879	0.054972	0.076368	0.0078928	1.7327e-12	PsychENCODE_Adult	9.4456e-11	0.327995	LargerWindow
PsychENCODE_Adult	Microglia	2	13663	0.46596	0.054758	0.26885	0.041546	1.1643	0.13683	0.18824	3.2053e-10	Allen_Human_MTG_level2	2.585e-10	0.145508	LargerWindow
Allen_Human_MTG_level2	Micro_L1.3_TYROBP	3	15832	-0.0040144	-0.0053371	0.015285	0.60358	0.049429	0.065716	0.0075939	3.9177e-11	GSE168408_Human_Prefrontal_Cortex_level2_Adult	9.4456e-11	0.0210691	LargerWindow
GSE168408_Human_Prefrontal_Cortex_level2_Adult	Micro	3	15832	0.56887	0.086274	0.14123	2.8278e-05	0.53668	0.081391	0.070122	1.0451e-14	Allen_Human_MTG_level2	1.3505e-14	0.325342	LargerWindow
DroNc_Human_Hippocampus	MG	4	13464	0.94385	0.034056	0.40509	0.0099126	1.793	0.064696	0.34671	1.1805e-07	PsychENCODE_Adult	1.7213e-07	0.289237	LargerWindow
PsychENCODE_Adult	Microglia	4	13464	0.90412	0.10687	0.22346	2.6216e-05	1.1739	0.13876	0.19116	4.2449e-10	DroNc_Human_Hippocampus	2.585e-10	0.488836	LargerWindow
DroNc_Human_Hippocampus	MG	5	16524	0.24017	0.0078583	0.41985	0.28365	1.6664	0.054523	0.33334	2.9161e-07	GSE168408_Human_Prefrontal_Cortex_level2_Adult	1.7213e-07	0.0837338	LargerWindow
GSE168408_Human_Prefrontal_Cortex_level2_Adult	Micro	5	16524	0.49794	0.074117	0.089292	1.2499e-08	0.52905	0.078748	0.070813	4.2136e-14	DroNc_Human_Hippocampus	1.3505e-14	0.590873	LargerWindow
PsychENCODE_Adult	Microglia	6	13478	0.16561	0.019412	0.27981	0.27698	1.1199	0.13127	0.191	2.3281e-09	GSE168408_Human_Prefrontal_Cortex_level2_Adult	2.585e-10	0.0645838	LargerWindow
GSE168408_Human_Prefrontal_Cortex_level2_Adult	Micro	6	13478	0.49144	0.079922	0.10539	1.5743e-06	0.53706	0.087341	0.071869	4.2135e-14	PsychENCODE_Adult	1.3505e-14	0.433851	LargerWindow
Allen_Human_MTG_level2	Micro_L1.3_TYROBP	1	16469	0.034847	0.04561	0.0098932	0.00021446	0.042877	0.056119	0.0075381	6.5404e-09	DroNc_Human_Hippocampus	1.0534e-07	0.44825	NoBiobank
DroNc_Human_Hippocampus	MG	1	16469	0.50009	0.018052	0.39907	0.10509	1.4105	0.050916	0.30418	1.7812e-06	Allen_Human_MTG_level2	7.1886e-06	0.170184	NoBiobank
Allen_Human_MTG_level2	Micro_L1.3_TYROBP	2	13576	0.03174	0.044048	0.011027	0.002002	0.043758	0.060726	0.0078231	1.1356e-08	PsychENCODE_Adult	1.0534e-07	0.339662	NoBiobank
PsychENCODE_Adult	Microglia	2	13576	0.40745	0.047783	0.2635	0.061029	0.94202	0.11047	0.18698	2.3834e-07	Allen_Human_MTG_level2	1.8056e-07	0.183376	NoBiobank
Allen_Human_MTG_level2	Micro_L1.3_TYROBP	3	15720	0.011977	0.015914	0.015182	0.2151	0.042135	0.055985	0.0076428	1.7923e-08	GSE168408_Human_Prefrontal_Cortex_level2_Adult	1.0534e-07	0.0861488	NoBiobank
GSE168408_Human_Prefrontal_Cortex_level2_Adult	Micro	3	15720	0.32255	0.049032	0.14031	0.010764	0.4182	0.063571	0.070622	1.6286e-09	Allen_Human_MTG_level2	1.2172e-09	0.22394	NoBiobank
DroNc_Human_Hippocampus	MG	4	13381	0.84571	0.030239	0.41076	0.019763	1.5613	0.055826	0.35071	4.2927e-06	PsychENCODE_Adult	7.1886e-06	0.317507	NoBiobank
PsychENCODE_Adult	Microglia	4	13381	0.74015	0.0873	0.2214	0.00041558	0.97771	0.11532	0.18899	1.1664e-07	DroNc_Human_Hippocampus	1.8056e-07	0.487707	NoBiobank
DroNc_Human_Hippocampus	MG	5	16415	0.44434	0.014471	0.43156	0.15161	1.5434	0.050266	0.34175	3.1714e-06	GSE168408_Human_Prefrontal_Cortex_level2_Adult	7.1886e-06	0.148992	NoBiobank
GSE168408_Human_Prefrontal_Cortex_level2_Adult	Micro	5	16415	0.37081	0.055309	0.088996	1.5544e-05	0.42681	0.063663	0.070437	6.9849e-10	DroNc_Human_Hippocampus	1.2172e-09	0.525177	NoBiobank
PsychENCODE_Adult	Microglia	6	13411	0.15312	0.01793	0.27878	0.29142	0.91059	0.10663	0.19043	8.7899e-07	GSE168408_Human_Prefrontal_Cortex_level2_Adult	1.8056e-07	0.0884213	NoBiobank
GSE168408_Human_Prefrontal_Cortex_level2_Adult	Micro	6	13411	0.39009	0.063525	0.1049	0.00010055	0.43218	0.07038	0.071618	8.1888e-10	PsychENCODE_Adult	1.2172e-09	0.439938	NoBiobank
Allen_Human_MTG_level2	Micro_L1.3_TYROBP	1	16399	0.028016	0.036717	0.010095	0.0027607	0.043557	0.057084	0.0076908	7.5449e-09	DroNc_Human_Hippocampus	9.9029e-09	0.315054	NoProxy
DroNc_Human_Hippocampus	MG	1	16399	0.95379	0.034463	0.4014	0.0087531	1.6755	0.060541	0.30583	2.1756e-08	Allen_Human_MTG_level2	2.8561e-07	0.268562	NoProxy
Allen_Human_MTG_level2	Micro_L1.3_TYROBP	2	13565	0.02969	0.041207	0.011302	0.0043108	0.044668	0.061995	0.0079371	9.3202e-09	PsychENCODE_Adult	9.9029e-09	0.294555	NoProxy
PsychENCODE_Adult	Microglia	2	13565	0.50681	0.059452	0.27226	0.031347	1.016	0.11919	0.19123	5.4814e-08	Allen_Human_MTG_level2	3.5755e-08	0.207104	NoProxy
Allen_Human_MTG_level2	Micro_L1.3_TYROBP	3	15696	0.004456	0.0059229	0.015434	0.3864	0.044844	0.059606	0.0077697	4.0039e-09	GSE168408_Human_Prefrontal_Cortex_level2_Adult	9.9029e-09	0.0491768	NoProxy
GSE168408_Human_Prefrontal_Cortex_level2_Adult	Micro	3	15696	0.4311	0.065574	0.14236	0.0012318	0.46661	0.070977	0.071643	3.8004e-11	Allen_Human_MTG_level2	1.4479e-10	0.279214	NoProxy
DroNc_Human_Hippocampus	MG	4	13370	1.057	0.037764	0.4119	0.0051463	1.7362	0.062029	0.35214	4.1539e-07	PsychENCODE_Adult	2.8561e-07	0.358613	NoProxy
PsychENCODE_Adult	Microglia	4	13370	0.7186	0.084783	0.2263	0.00074969	1.0202	0.12036	0.19344	6.7919e-08	DroNc_Human_Hippocampus	3.5755e-08	0.435981	NoProxy
DroNc_Human_Hippocampus	MG	5	16388	0.80191	0.026105	0.43016	0.031153	1.8119	0.058983	0.33958	4.825e-08	GSE168408_Human_Prefrontal_Cortex_level2_Adult	2.8561e-07	0.205904	NoProxy
GSE168408_Human_Prefrontal_Cortex_level2_Adult	Micro	5	16388	0.34624	0.05168	0.090581	6.6343e-05	0.44997	0.067163	0.071483	1.5809e-10	DroNc_Human_Hippocampus	1.4479e-10	0.4263	NoProxy
PsychENCODE_Adult	Microglia	6	13400	0.1575	0.018449	0.28715	0.29168	0.98934	0.11589	0.19473	1.9078e-07	GSE168408_Human_Prefrontal_Cortex_level2_Adult	3.5755e-08	0.0796333	NoProxy
GSE168408_Human_Prefrontal_Cortex_level2_Adult	Micro	6	13400	0.42149	0.068659	0.10698	4.0981e-05	0.46464	0.075687	0.072506	7.618e-11	PsychENCODE_Adult	1.4479e-10	0.433618	NoProxy

### Sheet: Table S11
Supplementary Table 11: Significant pathways in the main analysis or one of the sensitivity analyses. The pathways were manually classified in different categories (column « Category »). NGENES: number of genes; BETA_STD: the semi-standardized regression coefficient, corresponding to the predicted change in Z-value given a change of one standard deviation in the predictor gene set / gene covariate (ie. BETA divided by the variable’s standard deviation); SE: standard error; P: p-value; FDR: false discovery rate
PathwayID	Pathway name	Source	Category	Main meta-analysis						Main meta-analysis restricted to common variants (MAF > 0.01)						Main meta-analysis, excluding the APOE region						Main meta-analysis, 35kb downstream and 10kb upstream gene window						No-biobank meta-analysis						No-biobank meta-analysis, restricted to common variants						No-proxy meta-analysis						No-proxy meta-analysis, restricted to common variants
				NGENES	BETA	BETA_STD	SE	P	FDR	NGENES	BETA	BETA_STD	SE	P	FDR	NGENES	BETA	BETA_STD	SE	P	FDR	NGENES	BETA	BETA_STD	SE	P	FDR	NGENES	BETA	BETA_STD	SE	P	FDR	NGENES	BETA	BETA_STD	SE	P	FDR	NGENES	BETA	BETA_STD	SE	P	FDR	NGENES	BETA	BETA_STD	SE	P	FDR
GO:0048156	tau protein binding	Molecular Function	tau-related	12	1.4389	0.032601	0.27159	5.9001e-08	0.000439144	12	1.2047	0.027587	0.26018	1.8374e-06	0.00195368	11	1.4814	0.032227	0.27894	5.5059e-08	0.000409804	12	1.2793	0.027826	0.28014	2.4925e-06	0.00371034	12	1.4024	0.031773	0.26917	9.5162e-08	0.000708291	12	1.2291	0.028173	0.26503	1.772e-06	0.00439633	12	1.3837	0.031478	0.26383	7.9036e-08	0.000588265	12	1.1935	0.027335	0.2796	9.8881e-06	0.0133695
GO:0007041	lysosomal transport	Biological Process	lysosome/endosome-related	90	0.42563	0.026365	0.091571	1.6852e-06	0.00627147	90	0.27262	0.017068	0.090632	0.0013163	0.144077	90	0.43112	0.026781	0.090132	8.6795e-07	0.00323008	91	0.23696	0.014171	0.091173	0.004678	0.20777	91	0.26006	0.016197	0.091294	0.0021979	0.208569	90	0.27869	0.017464	0.089848	0.00096318	0.124664	90	0.39421	0.024518	0.095871	1.9696e-05	0.0128317	90	0.30954	0.019383	0.090889	0.00033062	0.0869319
GO:0009986	cell surface	Cellular Component	generic	459	0.19533	0.027107	0.046188	1.1781e-05	0.0201822	457	0.20954	0.029322	0.044684	1.3784e-06	0.00195368	449	0.17481	0.024066	0.045759	6.6822e-05	0.0324999	461	0.19261	0.025734	0.043306	4.3662e-06	0.00541627	459	0.17256	0.023946	0.044472	5.2345e-05	0.0378192	457	0.1761	0.024665	0.042893	2.0249e-05	0.0205704	459	0.19135	0.026661	0.044441	8.358e-06	0.0120481	457	0.20873	0.029214	0.044375	1.2856e-06	0.00318957
GO:0034185	apolipoprotein binding	Molecular Function	lipid-related	14	1.1431	0.027972	0.27774	1.9373e-05	0.0201822	14	1.8244	0.045122	0.27525	1.7441e-11	1.29813e-07	14	1.1532	0.0283	0.27338	1.2354e-05	0.0170453	14	1.2096	0.028415	0.23907	2.1219e-07	0.000526443	14	1.2985	0.031775	0.27832	1.5478e-06	0.00390981	14	1.6121	0.039909	0.26264	4.2553e-10	3.16722e-06	14	0.93815	0.023051	0.25647	0.0001274	0.0474119	14	1.6542	0.040923	0.26618	2.6181e-10	1.94865e-06
GO:0005543	phospholipid binding	Molecular Function	lipid-related	234	0.25457	0.025348	0.061866	1.9435e-05	0.0201822	233	0.235	0.023598	0.060528	5.184e-05	0.0260098	232	0.24467	0.024327	0.061343	3.3338e-05	0.0190873	234	0.18902	0.018075	0.060212	0.00084802	0.0928208	234	0.16939	0.016865	0.061599	0.0029838	0.23626	233	0.15549	0.015628	0.05836	0.0038601	0.209713	234	0.25949	0.025943	0.060738	9.7123e-06	0.0120481	233	0.12698	0.012754	0.059509	0.016433	0.359738
GO:0006639	acylglycerol metabolic process	Biological Process	lipid-related	27	0.73174	0.02486	0.18026	2.4695e-05	0.0201822	27	0.54559	0.018734	0.16071	0.00034401	0.0702559	25	0.682	0.022359	0.18191	8.8987e-05	0.0373209	27	0.42171	0.013754	0.19305	0.01447	0.341556	27	0.33935	0.011529	0.17681	0.027483	0.489505	27	0.42694	0.014674	0.16638	0.0051467	0.245972	27	0.60071	0.020491	0.16738	0.00016644	0.0538614	27	0.53973	0.018537	0.17256	0.00088176	0.109547
GO:0043271	negative regulation of monoatomic ion transport	Biological Process	calcium-related, lysosomal transport	10	1.1641	0.024077	0.28738	2.5614e-05	0.0201822	10	0.72149	0.015083	0.24534	0.001639	0.152574	10	1.1715	0.024298	0.28287	1.7326e-05	0.0170453	10	0.46994	0.009331	0.24084	0.025524	0.416304	10	1.1213	0.023192	0.29018	5.5893e-05	0.0378192	10	0.81357	0.017024	0.27399	0.001494	0.132771	10	1.1608	0.024107	0.32196	0.00015619	0.0528419	10	0.59994	0.012544	0.28003	0.016085	0.357618
GO:0051926	negative regulation of calcium ion transport	Biological Process	calcium-related, lysosomal transport	10	1.1641	0.024077	0.28738	2.5614e-05	0.0201822	10	0.72149	0.015083	0.24534	0.001639	0.152574	10	1.1715	0.024298	0.28287	1.7326e-05	0.0170453	10	0.46994	0.009331	0.24084	0.025524	0.416304	10	1.1213	0.023192	0.29018	5.5893e-05	0.0378192	10	0.81357	0.017024	0.27399	0.001494	0.132771	10	1.1608	0.024107	0.32196	0.00015619	0.0528419	10	0.59994	0.012544	0.28003	0.016085	0.357618
GO:0031406	carboxylic acid binding	Molecular Function	sialic acid-related	20	0.91569	0.026779	0.22772	2.9064e-05	0.0201822	20	1.0377	0.030673	0.25482	2.3351e-05	0.0173801	20	0.92486	0.027123	0.22415	1.8514e-05	0.0170453	21	0.30994	0.0089163	0.20307	0.063483	0.557198	20	0.71464	0.020899	0.22457	0.00073161	0.140362	20	0.75065	0.022208	0.24391	0.0010447	0.124664	20	0.71183	0.020902	0.2262	0.00082611	0.109799	20	0.81857	0.0242	0.2514	0.00056589	0.0965679
GO:0033691	sialic acid binding	Molecular Function	sialic acid-related	20	0.91569	0.026779	0.22772	2.9064e-05	0.0201822	20	1.0377	0.030673	0.25482	2.3351e-05	0.0173801	20	0.92486	0.027123	0.22415	1.8514e-05	0.0170453	21	0.30994	0.0089163	0.20307	0.063483	0.557198	20	0.71464	0.020899	0.22457	0.00073161	0.140362	20	0.75065	0.022208	0.24391	0.0010447	0.124664	20	0.71183	0.020902	0.2262	0.00082611	0.109799	20	0.81857	0.0242	0.2514	0.00056589	0.0965679
GO:0035235	ionotropic glutamate receptor signaling pathway	Biological Process	glutamate-related	13	1.1228	0.026478	0.28126	3.2836e-05	0.0201822	13	0.81442	0.019411	0.24878	0.00053162	0.0942107	13	1.1354	0.02685	0.27684	2.0611e-05	0.0170453	13	1.5026	0.034015	0.28055	4.3055e-08	0.000160229	13	0.88299	0.020821	0.26103	0.00035943	0.129877	13	0.68823	0.016419	0.23455	0.0016735	0.139953	13	0.71184	0.016854	0.24402	0.0017681	0.175466	13	0.69632	0.016599	0.24491	0.0022359	0.144159
GO:1990806	ligand-gated ion channel signaling pathway	Biological Process	glutamate-related	13	1.1228	0.026478	0.28126	3.2836e-05	0.0201822	13	0.81442	0.019411	0.24878	0.00053162	0.0942107	13	1.1354	0.02685	0.27684	2.0611e-05	0.0170453	13	1.5026	0.034015	0.28055	4.3055e-08	0.000160229	13	0.88299	0.020821	0.26103	0.00035943	0.129877	13	0.68823	0.016419	0.23455	0.0016735	0.139953	13	0.71184	0.016854	0.24402	0.0017681	0.175466	13	0.69632	0.016599	0.24491	0.0022359	0.144159
GO:0004435	phosphatidylinositol phospholipase C activity	Molecular Function	lipid-related	21	0.84781	0.025405	0.21343	3.5693e-05	0.0201822	21	0.5165	0.015643	0.18621	0.0027727	0.164857	21	0.85225	0.025611	0.21007	2.4949e-05	0.018345	21	0.397	0.011421	0.18849	0.0176	0.366938	21	0.41574	0.012458	0.20566	0.021618	0.442041	21	0.26642	0.0080768	0.17098	0.059603	0.526906	21	0.46662	0.01404	0.19772	0.0091411	0.301234	21	0.47753	0.014466	0.18325	0.0045857	0.204379
GO:0019900	kinase binding	Molecular Function	generic, tau-related	424	0.18082	0.024136	0.045688	3.7962e-05	0.0201822	422	0.1411	0.018988	0.04371	0.00062413	0.103665	422	0.17996	0.024032	0.045052	3.2525e-05	0.0190873	426	0.18522	0.023806	0.044249	1.4271e-05	0.0133676	424	0.076848	0.010257	0.04391	0.040056	0.534397	421	0.061914	0.00833	0.043157	0.075706	0.563224	424	0.12417	0.01664	0.043796	0.0022922	0.17718	421	0.11214	0.015076	0.043103	0.0046433	0.205715
GO:0050853	B cell receptor signaling pathway	Biological Process	immunity-related	28	0.71754	0.024824	0.18235	4.1726e-05	0.0207044	28	0.65794	0.023006	0.18215	0.00015219	0.0390604	28	0.72466	0.025141	0.17949	2.7112e-05	0.018345	28	0.66067	0.021943	0.17212	6.2109e-05	0.0308185	28	0.65398	0.022625	0.18071	0.0001482	0.0919211	28	0.48031	0.016811	0.16745	0.002065	0.153698	28	0.47165	0.016384	0.17592	0.0036723	0.22404	28	0.52233	0.018268	0.17978	0.0018357	0.135278
R-HSA-198933	Immunoregulatory interactions between a Lymphoid and a non-Lymphoid cell	Reactome	immunity-related	113	0.37099	0.025737	0.094837	4.5918e-05	0.0213605	111	0.52931	0.036784	0.097495	2.8639e-08	0.00010658	111	0.35367	0.024387	0.094425	9.0256e-05	0.0373209	114	0.27522	0.018414	0.086207	0.00070614	0.0821219	113	0.41784	0.028987	0.091031	2.2268e-06	0.00414352	110	0.51449	0.035627	0.091999	1.1341e-08	4.22055e-05	113	0.45819	0.031916	0.093541	4.8676e-07	0.00181148	111	0.50971	0.035429	0.094808	3.8448e-08	0.000143084
GO:0008333	endosome to lysosome transport	Biological Process	lysosome/endosome-related	38	0.53696	0.021637	0.14121	7.1806e-05	0.0314384	38	0.39051	0.015904	0.14761	0.0040801	0.191294	38	0.54073	0.02185	0.13899	5.0209e-05	0.0266933	39	0.27341	0.010715	0.14729	0.031718	0.44459	39	0.37936	0.015485	0.14359	0.0041251	0.251601	38	0.25853	0.010539	0.13409	0.026927	0.426033	38	0.42019	0.017	0.16461	0.0053487	0.239045	38	0.28815	0.011738	0.14287	0.021859	0.392987
GO:0004629	phospholipase C activity	Molecular Function	lipid-related	24	0.70994	0.022741	0.19037	9.6278e-05	0.039811	24	0.46088	0.014922	0.17641	0.0044955	0.193787	24	0.71381	0.02293	0.18738	6.9864e-05	0.0324999	24	0.38154	0.011733	0.18194	0.018001	0.368479	24	0.40235	0.012888	0.17971	0.012589	0.36814	24	0.28584	0.0092631	0.16357	0.040281	0.466996	24	0.46129	0.014837	0.18174	0.0055749	0.24491	24	0.45493	0.014732	0.17103	0.0039098	0.191319
GO:0033268	node of Ranvier	Cellular Component	axon-related	12	1.0934	0.024772	0.30472	0.00016687	0.0653691	12	1.068	0.024456	0.30588	0.00024077	0.0543046	12	1.1047	0.025099	0.29993	0.00011547	0.0452339	12	0.74626	0.016231	0.27264	0.0031015	0.171189	12	0.39773	0.0090109	0.29087	0.085756	0.664877	12	0.34469	0.0079007	0.29789	0.12362	0.641411	12	0.82481	0.018763	0.30178	0.0031395	0.201442	12	0.60794	0.013924	0.30863	0.024438	0.399763
GO:0019901	protein kinase binding	Molecular Function	generic, tau-related	470	0.15585	0.02188	0.043731	0.0001831	0.0681407	468	0.15772	0.022328	0.042122	9.0719e-05	0.0337611	463	0.15222	0.021273	0.043245	0.00021627	0.068026	472	0.14052	0.018993	0.042083	0.00042099	0.0608122	470	0.074262	0.010426	0.041794	0.037802	0.531872	467	0.10287	0.014562	0.04147	0.0065611	0.262279	470	0.13417	0.018912	0.041408	0.00059827	0.0989539	467	0.14008	0.019814	0.041541	0.00037375	0.0869319
GO:0005768	endosome	Cellular Component	lysosome/endosome-related	472	0.14773	0.020783	0.042215	0.00023356	0.0725848	472	0.17288	0.024578	0.041447	1.5213e-05	0.0141538	470	0.14595	0.020547	0.041636	0.00022849	0.068026	476	0.16328	0.022161	0.042261	5.6033e-05	0.0297895	473	0.072248	0.010174	0.041485	0.0408	0.534875	472	0.12142	0.017278	0.040543	0.001374	0.131111	472	0.11371	0.016061	0.040868	0.0027002	0.182354	472	0.13694	0.019472	0.041469	0.00048028	0.0965679
GO:0050870	positive regulation of T cell activation	Biological Process	immunity-related	99	0.33766	0.021932	0.096505	0.00023405	0.0725848	98	0.38521	0.025161	0.10169	7.6131e-05	0.0299487	99	0.34353	0.022376	0.094989	0.00014966	0.055696	101	0.28278	0.017812	0.089617	0.00080251	0.0905012	99	0.23877	0.015509	0.092274	0.0048356	0.262743	98	0.21218	0.013872	0.098285	0.015438	0.365189	99	0.22565	0.014717	0.091051	0.0066042	0.265703	98	0.28662	0.018725	0.09517	0.0013008	0.121023
GO:0030659	cytoplasmic vesicle membrane	Cellular Component	lipid-related, endosome-related	360	0.16275	0.020046	0.04863	0.00040947	0.103174	357	0.15858	0.019657	0.047492	0.00042109	0.0803634	358	0.16879	0.02079	0.048081	0.00022412	0.068026	362	0.12291	0.014581	0.04839	0.0055475	0.224042	360	0.15925	0.019614	0.047155	0.00036675	0.129877	357	0.18381	0.022805	0.046199	3.4785e-05	0.0215754	360	0.15402	0.019046	0.046815	0.00050192	0.0939572	357	0.15869	0.019675	0.047848	0.00045646	0.0943731
GO:0001540	amyloid-beta binding	Molecular Function	amyloïd/APP-related	66	0.40735	0.021619	0.12205	0.00042321	0.103174	66	0.43367	0.023262	0.11815	0.00012135	0.0364499	65	0.40604	0.021446	0.12113	0.0004019	0.0936635	66	0.30921	0.015756	0.10197	0.0012142	0.114396	66	0.35926	0.019066	0.11756	0.0011229	0.159294	66	0.34245	0.018386	0.11226	0.0011434	0.126019	66	0.43846	0.023365	0.11887	0.00011311	0.0443094	66	0.40218	0.021578	0.11566	0.00025379	0.0787066
R-HSA-2454202	Fc epsilon receptor (FCERI) signaling	Reactome	immunity-related	5	1.409	0.020609	0.42744	0.00049032	0.106514	5	1.2416	0.018355	0.38273	0.00059032	0.10218	5	1.4124	0.020717	0.42073	0.00039463	0.0936635	5	1.3545	0.01902	0.39011	0.00025863	0.0541991	5	1.7537	0.025651	0.41046	9.7017e-06	0.014442	5	1.1906	0.017618	0.36339	0.00052656	0.111977	5	1.1155	0.016383	0.39807	0.002539	0.181538	5	1.0854	0.016049	0.38171	0.0022336	0.144159
GO:0002501	peptide antigen assembly with MHC protein complex	Biological Process	immunity-related	12	0.984	0.022294	0.30253	0.00057281	0.109015	12	0.82288	0.018843	0.30094	0.0031276	0.172435	12	0.99013	0.022496	0.29778	0.00044285	0.0936635	14	1.012	0.023774	0.2772	0.00013103	0.0443298	12	0.70302	0.015928	0.2768	0.0055492	0.275351	12	0.83651	0.019174	0.27619	0.0012295	0.126019	12	0.8868	0.020174	0.26999	0.00051157	0.0939572	12	1.1248	0.025763	0.27982	2.9223e-05	0.0167313
GO:0002503	peptide antigen assembly with MHC class II protein complex	Biological Process	immunity-related	12	0.984	0.022294	0.30253	0.00057281	0.109015	12	0.82288	0.018843	0.30094	0.0031276	0.172435	12	0.99013	0.022496	0.29778	0.00044285	0.0936635	14	1.012	0.023774	0.2772	0.00013103	0.0443298	12	0.70302	0.015928	0.2768	0.0055492	0.275351	12	0.83651	0.019174	0.27619	0.0012295	0.126019	12	0.8868	0.020174	0.26999	0.00051157	0.0939572	12	1.1248	0.025763	0.27982	2.9223e-05	0.0167313
GO:0008344	adult locomotory behavior	Biological Process	unclassified, immunity-related	10	0.93752	0.019391	0.28921	0.00059515	0.109015	10	0.64722	0.01353	0.30166	0.015959	0.324308	10	0.9435	0.01957	0.28467	0.00046004	0.0936635	10	0.63439	0.012597	0.29015	0.014398	0.341556	10	0.76423	0.015806	0.28352	0.003517	0.239886	10	0.71508	0.014963	0.28867	0.0066248	0.262279	10	1.1414	0.023704	0.29792	6.3941e-05	0.0264396	10	0.81095	0.016956	0.29585	0.0030643	0.165272
GO:0035091	phosphatidylinositol binding	Molecular Function	lipid-related	95	0.31873	0.020282	0.098464	0.00060478	0.109015	94	0.27807	0.01779	0.095706	0.0018356	0.152574	95	0.32063	0.02046	0.096918	0.00047015	0.0936635	95	0.18936	0.01157	0.09549	0.023687	0.410843	95	0.17114	0.01089	0.092073	0.03154	0.512559	94	0.19597	0.012549	0.094295	0.01885	0.388953	95	0.35182	0.022479	0.090466	5.0479e-05	0.0250477	94	0.18406	0.011777	0.092032	0.022761	0.396745
GO:0050863	regulation of T cell activation	Biological Process	immunity-related	41	0.48014	0.020095	0.14869	0.00062167	0.109015	40	0.59862	0.025012	0.16071	9.7975e-05	0.034116	41	0.4858	0.020389	0.14636	0.0004519	0.0936635	43	0.4297	0.017681	0.14422	0.0014452	0.122759	41	0.44161	0.018482	0.13844	0.00071263	0.140362	40	0.60067	0.025121	0.15771	7.0053e-05	0.0347603	41	0.34617	0.014547	0.13566	0.0053635	0.239045	40	0.55275	0.0231	0.14867	0.00010069	0.0374718
GO:0050851	antigen receptor-mediated signaling pathway	Biological Process	immunity-related	95	0.31881	0.020287	0.099157	0.00065268	0.109015	95	0.30091	0.019353	0.099342	0.0012281	0.144077	94	0.31372	0.019914	0.097714	0.00066329	0.0982408	96	0.33767	0.020739	0.091299	0.0001087	0.0429461	95	0.285	0.018135	0.094896	0.0013369	0.177688	95	0.22347	0.014386	0.090428	0.0067352	0.263843	95	0.28083	0.017943	0.095425	0.0016271	0.168201	95	0.29613	0.019049	0.094513	0.00086562	0.109547
GO:0008017	microtubule binding	Molecular Function	tau-related	223	0.19387	0.018849	0.06066	0.00069771	0.109015	223	0.22761	0.022365	0.059674	6.8493e-05	0.0299487	220	0.1754	0.016987	0.060003	0.0017343	0.145038	223	0.10703	0.0099936	0.057638	0.031666	0.44459	223	0.090981	0.0088454	0.057907	0.058082	0.596188	223	0.13641	0.013416	0.058547	0.0099084	0.307284	223	0.16422	0.016031	0.059182	0.0027636	0.182354	223	0.12756	0.012537	0.061831	0.019558	0.381074
GO:0001846	opsonin binding	Molecular Function	immunity-related	5	1.5079	0.022056	0.48165	0.00087283	0.113098	4	1.4244	0.018835	0.51036	0.0026309	0.161833	5	1.4805	0.021717	0.47409	0.00089653	0.111215	6	0.59921	0.0092168	0.31471	0.028462	0.428783	5	1.1359	0.016614	0.46369	0.0071547	0.304657	4	1.2545	0.016605	0.48963	0.005204	0.245972	4	2.1029	0.027624	0.50412	1.5192e-05	0.0125638	4	1.7166	0.022703	0.50886	0.00037195	0.0869319
GO:0001848	complement binding	Molecular Function	immunity-related	5	1.5079	0.022056	0.48165	0.00087283	0.113098	4	1.4244	0.018835	0.51036	0.0026309	0.161833	5	1.4805	0.021717	0.47409	0.00089653	0.111215	6	0.59921	0.0092168	0.31471	0.028462	0.428783	5	1.1359	0.016614	0.46369	0.0071547	0.304657	4	1.2545	0.016605	0.48963	0.005204	0.245972	4	2.1029	0.027624	0.50412	1.5192e-05	0.0125638	4	1.7166	0.022703	0.50886	0.00037195	0.0869319
GO:0001851	complement component C3b binding	Molecular Function	immunity-related	5	1.5079	0.022056	0.48165	0.00087283	0.113098	4	1.4244	0.018835	0.51036	0.0026309	0.161833	5	1.4805	0.021717	0.47409	0.00089653	0.111215	6	0.59921	0.0092168	0.31471	0.028462	0.428783	5	1.1359	0.016614	0.46369	0.0071547	0.304657	4	1.2545	0.016605	0.48963	0.005204	0.245972	4	2.1029	0.027624	0.50412	1.5192e-05	0.0125638	4	1.7166	0.022703	0.50886	0.00037195	0.0869319
GO:0042611	MHC protein complex	Cellular Component	immunity-related	13	0.9065	0.021376	0.28981	0.00088132	0.113098	13	0.76313	0.018188	0.28802	0.0040332	0.191294	13	0.91277	0.021585	0.28526	0.00068851	0.0982408	15	0.92662	0.022532	0.25898	0.00017357	0.0472457	13	0.59558	0.014044	0.26636	0.012681	0.36814	13	0.73313	0.01749	0.26528	0.0028611	0.185887	13	0.8572	0.020296	0.26049	0.00050032	0.0939572	13	1.0862	0.025893	0.26914	2.7299e-05	0.0167313
GO:0042613	MHC class II protein complex	Cellular Component	immunity-related	13	0.9065	0.021376	0.28981	0.00088132	0.113098	13	0.76313	0.018188	0.28802	0.0040332	0.191294	13	0.91277	0.021585	0.28526	0.00068851	0.0982408	15	0.92662	0.022532	0.25898	0.00017357	0.0472457	13	0.59558	0.014044	0.26636	0.012681	0.36814	13	0.73313	0.01749	0.26528	0.0028611	0.185887	13	0.8572	0.020296	0.26049	0.00050032	0.0939572	13	1.0862	0.025893	0.26914	2.7299e-05	0.0167313
R-HSA-2730905	Role of LAT2/NTAL/LAB on calcium mobilization	Reactome	calcium-related, lysosomal transport	15	0.75467	0.019115	0.24174	0.00089985	0.113156	15	0.46194	0.011826	0.2112	0.014369	0.306765	15	0.75775	0.019247	0.23795	0.00072595	0.0982408	15	1.1929	0.029008	0.25437	1.3761e-06	0.00256058	15	1.1634	0.029468	0.24957	1.5759e-06	0.00390981	15	0.57163	0.014648	0.20647	0.0028179	0.185887	15	0.69358	0.017639	0.24296	0.0021559	0.177094	15	0.42352	0.010845	0.22828	0.031786	0.4563
GO:0031410	cytoplasmic vesicle	Cellular Component	lysosome/endosome-related	478	0.13001	0.018404	0.0417	0.00091218	0.113156	478	0.19325	0.027644	0.041694	1.7959e-06	0.00195368	477	0.13103	0.01858	0.041078	0.00071308	0.0982408	480	0.1477	0.020129	0.042285	0.00023944	0.0541991	478	0.080634	0.011414	0.041155	0.025047	0.469584	478	0.10972	0.01571	0.040284	0.0032299	0.19705	478	0.11475	0.016309	0.040813	0.0024662	0.178213	478	0.15025	0.021497	0.041129	0.00012987	0.0460296
GO:0043691	reverse cholesterol transport	Biological Process	lipid-related	17	0.78193	0.021083	0.25663	0.0011574	0.130523	17	0.89218	0.024314	0.22995	5.2418e-05	0.0260098	15	0.75951	0.019292	0.2738	0.0027714	0.163711	17	0.52647	0.013628	0.22941	0.010875	0.306601	17	0.85804	0.023135	0.25266	0.00034252	0.129877	17	0.6471	0.017652	0.21459	0.0012842	0.126019	17	0.45765	0.01239	0.25883	0.038525	0.519459	17	0.70923	0.019332	0.23517	0.0012828	0.120859
GO:0030169	low-density lipoprotein particle binding	Molecular Function	lipid-related	16	0.7704	0.020153	0.2544	0.001231	0.13089	16	1.2044	0.031845	0.23491	1.4829e-07	0.000275931	16	0.77631	0.020365	0.2504	0.00096804	0.115447	16	0.98783	0.024807	0.24652	3.0844e-05	0.019131	16	0.77787	0.020348	0.2379	0.00053901	0.140362	16	0.92902	0.024586	0.23165	3.0401e-05	0.0205704	16	0.76225	0.020021	0.23657	0.00063727	0.0994679	16	0.97762	0.025853	0.23365	1.437e-05	0.0133695
GO:0071813	lipoprotein particle binding	Molecular Function	lipid-related	16	0.7704	0.020153	0.2544	0.001231	0.13089	16	1.2044	0.031845	0.23491	1.4829e-07	0.000275931	16	0.77631	0.020365	0.2504	0.00096804	0.115447	16	0.98783	0.024807	0.24652	3.0844e-05	0.019131	16	0.77787	0.020348	0.2379	0.00053901	0.140362	16	0.92902	0.024586	0.23165	3.0401e-05	0.0205704	16	0.76225	0.020021	0.23657	0.00063727	0.0994679	16	0.97762	0.025853	0.23365	1.437e-05	0.0133695
GO:0030048	actin filament-based movement	Biological Process	actin-related	18	0.62474	0.017333	0.20796	0.0013331	0.13418	18	0.84583	0.023719	0.23259	0.0001385	0.0368163	18	0.6266	0.017434	0.20469	0.0011036	0.119929	18	0.26503	0.0070591	0.2037	0.096627	0.624843	18	0.46953	0.013027	0.20765	0.011879	0.357957	18	0.40743	0.011436	0.23111	0.038962	0.466996	18	0.66238	0.018453	0.25375	0.0045248	0.230672	18	0.40745	0.011428	0.2143	0.028636	0.432749
GO:0030050	vesicle transport along actin filament	Biological Process	actin-related, lipid-related	18	0.62474	0.017333	0.20796	0.0013331	0.13418	18	0.84583	0.023719	0.23259	0.0001385	0.0368163	18	0.6266	0.017434	0.20469	0.0011036	0.119929	18	0.26503	0.0070591	0.2037	0.096627	0.624843	18	0.46953	0.013027	0.20765	0.011879	0.357957	18	0.40743	0.011436	0.23111	0.038962	0.466996	18	0.66238	0.018453	0.25375	0.0045248	0.230672	18	0.40745	0.011428	0.2143	0.028636	0.432749
GO:0099515	actin filament-based transport	Biological Process	actin-related, lipid-related	18	0.62474	0.017333	0.20796	0.0013331	0.13418	18	0.84583	0.023719	0.23259	0.0001385	0.0368163	18	0.6266	0.017434	0.20469	0.0011036	0.119929	18	0.26503	0.0070591	0.2037	0.096627	0.624843	18	0.46953	0.013027	0.20765	0.011879	0.357957	18	0.40743	0.011436	0.23111	0.038962	0.466996	18	0.66238	0.018453	0.25375	0.0045248	0.230672	18	0.40745	0.011428	0.2143	0.028636	0.432749
R-HSA-2871796	FCERI mediated MAPK activation	Reactome	immunity-related	31	0.49513	0.018023	0.16734	0.0015452	0.145581	31	0.35568	0.013085	0.15781	0.012107	0.281601	31	0.49828	0.018189	0.16471	0.0012437	0.125093	31	0.69071	0.024137	0.16721	1.814e-05	0.0150018	31	0.61388	0.022345	0.15548	3.9469e-05	0.036721	31	0.46132	0.016988	0.15004	0.0010552	0.124664	31	0.43915	0.01605	0.15358	0.0021236	0.177094	31	0.34523	0.012704	0.15745	0.014171	0.346377
GO:0002861	regulation of inflammatory response to antigenic stimulus	Biological Process	immunity-related	13	0.8399	0.019805	0.2869	0.0017101	0.153353	13	0.55855	0.013312	0.24198	0.010497	0.260431	13	0.8463	0.020013	0.28239	0.0013654	0.130291	14	0.75392	0.017711	0.21215	0.00019043	0.0472457	13	0.61548	0.014513	0.24013	0.0051897	0.266393	13	0.83023	0.019806	0.21566	5.931e-05	0.0315317	13	0.60506	0.014326	0.24778	0.0073075	0.274857	13	0.58101	0.01385	0.24165	0.0081053	0.270528
GO:0002862	negative regulation of inflammatory response to antigenic stimulus	Biological Process	immunity-related	13	0.8399	0.019805	0.2869	0.0017101	0.153353	13	0.55855	0.013312	0.24198	0.010497	0.260431	13	0.8463	0.020013	0.28239	0.0013654	0.130291	14	0.75392	0.017711	0.21215	0.00019043	0.0472457	13	0.61548	0.014513	0.24013	0.0051897	0.266393	13	0.83023	0.019806	0.21566	5.931e-05	0.0315317	13	0.60506	0.014326	0.24778	0.0073075	0.274857	13	0.58101	0.01385	0.24165	0.0081053	0.270528
GO:0042277	peptide binding	Molecular Function	amyloïd/APP-related	194	0.20426	0.018535	0.07134	0.002099	0.161017	192	0.21048	0.019203	0.06994	0.0013103	0.144077	192	0.20479	0.018539	0.070606	0.0018652	0.149276	196	0.13203	0.011564	0.062116	0.016773	0.357712	194	0.21328	0.019352	0.067157	0.00074818	0.140362	192	0.28192	0.025746	0.067222	1.3769e-05	0.0205704	194	0.27123	0.024711	0.068654	3.9086e-05	0.0207798	192	0.27116	0.024745	0.068732	3.9993e-05	0.021262
GO:1905906	regulation of amyloid fibril formation	Biological Process	amyloïd/APP-related	10	0.85896	0.017766	0.30224	0.0022435	0.161017	10	1.1081	0.023165	0.29261	7.6451e-05	0.0299487	9	0.85144	0.016754	0.31375	0.0033291	0.182195	10	0.74611	0.014815	0.25807	0.0019217	0.137544	10	0.943	0.019504	0.28889	0.00054973	0.140362	10	1.1341	0.02373	0.27791	2.2528e-05	0.0205704	10	1.2599	0.026165	0.2822	4.0299e-06	0.00749864	10	1.0895	0.02278	0.29095	9.0644e-05	0.0355086
GO:1905907	negative regulation of amyloid fibril formation	Biological Process	amyloïd/APP-related	10	0.85896	0.017766	0.30224	0.0022435	0.161017	10	1.1081	0.023165	0.29261	7.6451e-05	0.0299487	9	0.85144	0.016754	0.31375	0.0033291	0.182195	10	0.74611	0.014815	0.25807	0.0019217	0.137544	10	0.943	0.019504	0.28889	0.00054973	0.140362	10	1.1341	0.02373	0.27791	2.2528e-05	0.0205704	10	1.2599	0.026165	0.2822	4.0299e-06	0.00749864	10	1.0895	0.02278	0.29095	9.0644e-05	0.0355086
GO:0002478	antigen processing and presentation of exogenous peptide antigen	Biological Process	immunity-related	24	0.58223	0.01865	0.21067	0.0028598	0.187072	24	0.53914	0.017455	0.21093	0.0052972	0.208492	24	0.5882	0.018895	0.20736	0.002282	0.16137	26	0.58377	0.018685	0.19454	0.0013484	0.120917	24	0.478	0.015311	0.19921	0.0082143	0.311934	24	0.69414	0.022495	0.1967	0.00020907	0.0749475	24	0.63994	0.020582	0.18849	0.0003436	0.0852472	24	0.77893	0.025224	0.20193	5.7463e-05	0.0251587
GO:0002495	antigen processing and presentation of peptide antigen via MHC class II	Biological Process	immunity-related	24	0.58223	0.01865	0.21067	0.0028598	0.187072	24	0.53914	0.017455	0.21093	0.0052972	0.208492	24	0.5882	0.018895	0.20736	0.002282	0.16137	26	0.58377	0.018685	0.19454	0.0013484	0.120917	24	0.478	0.015311	0.19921	0.0082143	0.311934	24	0.69414	0.022495	0.1967	0.00020907	0.0749475	24	0.63994	0.020582	0.18849	0.0003436	0.0852472	24	0.77893	0.025224	0.20193	5.7463e-05	0.0251587
GO:0019886	antigen processing and presentation of exogenous peptide antigen via MHC class II	Biological Process	immunity-related	24	0.58223	0.01865	0.21067	0.0028598	0.187072	24	0.53914	0.017455	0.21093	0.0052972	0.208492	24	0.5882	0.018895	0.20736	0.002282	0.16137	26	0.58377	0.018685	0.19454	0.0013484	0.120917	24	0.478	0.015311	0.19921	0.0082143	0.311934	24	0.69414	0.022495	0.1967	0.00020907	0.0749475	24	0.63994	0.020582	0.18849	0.0003436	0.0852472	24	0.77893	0.025224	0.20193	5.7463e-05	0.0251587
GO:0051251	positive regulation of lymphocyte activation	Biological Process	immunity-related	27	0.49552	0.016835	0.18189	0.0032239	0.190115	26	0.76217	0.025682	0.21448	0.0001904	0.0457144	27	0.50057	0.017054	0.17903	0.0025892	0.16137	29	0.47752	0.016141	0.16992	0.0024769	0.155258	27	0.41882	0.014228	0.17	0.006881	0.304657	26	0.65286	0.02202	0.20223	0.00062361	0.117203	27	0.41911	0.014297	0.16152	0.004736	0.235171	26	0.60287	0.020319	0.18433	0.00053764	0.0965679
GO:0005794	Golgi apparatus	Cellular Component	generic	815	0.087249	0.016008	0.032337	0.0034893	0.194311	813	0.082246	0.015228	0.031582	0.004607	0.194829	811	0.092292	0.016939	0.031935	0.001928	0.151054	818	0.075376	0.013319	0.031636	0.0085993	0.267802	816	0.032248	0.00592	0.031608	0.15381	0.741801	813	0.059723	0.011068	0.030519	0.025184	0.419339	815	0.12886	0.023736	0.031426	2.0688e-05	0.0128317	813	0.10526	0.019492	0.031385	0.0003995	0.0874552
GO:0042632	cholesterol homeostasis	Biological Process	lipid-related	69	0.30798	0.016711	0.11535	0.0037952	0.199242	69	0.19678	0.010792	0.11085	0.037948	0.427303	67	0.29317	0.015721	0.11528	0.0054983	0.222412	69	0.41441	0.021589	0.11457	0.00014929	0.0462986	69	0.044077	0.0023916	0.10963	0.34382	0.845577	69	0.061393	0.0033701	0.1051	0.27957	0.781848	69	0.024146	0.0013155	0.10599	0.4099	0.88314	69	0.14419	0.0079091	0.11363	0.10225	0.639535
GO:0055092	sterol homeostasis	Biological Process	lipid-related	69	0.30798	0.016711	0.11535	0.0037952	0.199242	69	0.19678	0.010792	0.11085	0.037948	0.427303	67	0.29317	0.015721	0.11528	0.0054983	0.222412	69	0.41441	0.021589	0.11457	0.00014929	0.0462986	69	0.044077	0.0023916	0.10963	0.34382	0.845577	69	0.061393	0.0033701	0.1051	0.27957	0.781848	69	0.024146	0.0013155	0.10599	0.4099	0.88314	69	0.14419	0.0079091	0.11363	0.10225	0.639535
GO:1903532	positive regulation of secretion by cell	Biological Process	unclassified, lysosomal transport	51	0.32905	0.015356	0.12961	0.0055652	0.233616	51	0.34557	0.0163	0.12468	0.0027908	0.164857	51	0.33526	0.01569	0.12757	0.0042977	0.203744	51	0.32575	0.014595	0.12509	0.0046101	0.207615	51	0.36678	0.017116	0.12762	0.0020292	0.208569	51	0.42712	0.020165	0.12474	0.00030913	0.0852168	51	0.51801	0.024273	0.12956	3.2e-05	0.0183212	51	0.53689	0.025329	0.1267	1.1347e-05	0.0133695
GO:0042113	B cell activation	Biological Process	immunity-related	78	0.28129	0.016225	0.11168	0.0058933	0.235827	77	0.25566	0.014809	0.11012	0.010129	0.25701	78	0.29577	0.017108	0.10993	0.0035696	0.186434	78	0.39797	0.02204	0.10854	0.00012316	0.0443298	78	0.14603	0.0084229	0.10866	0.089489	0.666904	77	0.22317	0.012939	0.10705	0.018555	0.387326	78	0.41968	0.024306	0.10918	6.0704e-05	0.0264396	77	0.28269	0.016378	0.11038	0.0052207	0.221752
R-HSA-202427	Phosphorylation of CD3 and TCR zeta chains	Reactome	immunity-related	18	0.57132	0.015851	0.23376	0.007266	0.252358	18	0.57545	0.016137	0.23212	0.0065899	0.219949	18	0.57672	0.016046	0.23009	0.0061007	0.231508	20	1.1155	0.031318	0.2666	1.4368e-05	0.0133676	18	0.52661	0.01461	0.21382	0.0068958	0.304657	18	0.69447	0.019493	0.2254	0.0010328	0.124664	18	0.69844	0.019457	0.21828	0.00068862	0.102508	18	0.68029	0.019081	0.22054	0.0010204	0.111689
GO:0097028	dendritic cell differentiation	Biological Process	immunity-related	18	0.4907	0.013614	0.20309	0.007845	0.256098	18	0.80332	0.022527	0.21609	0.00010084	0.034116	18	0.49781	0.013851	0.1999	0.0063846	0.231508	18	0.5181	0.0138	0.20724	0.0062126	0.235357	18	0.49977	0.013865	0.19968	0.0061644	0.294113	18	0.73015	0.020494	0.22022	0.00045798	0.103295	18	0.9142	0.025468	0.22268	2.0254e-05	0.0128317	18	0.93099	0.026112	0.22527	1.7988e-05	0.0148761
GO:0042116	macrophage activation	Biological Process	immunity-related	25	0.44369	0.014505	0.18475	0.0081666	0.259016	25	0.68259	0.022555	0.19323	0.00020619	0.0479585	25	0.45035	0.014765	0.18185	0.0066382	0.231508	25	0.36176	0.011354	0.18083	0.022727	0.404896	25	0.41294	0.0135	0.18229	0.011753	0.357957	25	0.34929	0.011552	0.18776	0.03143	0.443718	25	0.64625	0.021214	0.18612	0.00025855	0.0722908	25	0.79934	0.026418	0.18709	9.7106e-06	0.0133695
R-HSA-202433	Generation of second messenger molecules	Reactome	immunity-related	27	0.45244	0.015371	0.19227	0.0093123	0.275312	27	0.35553	0.012208	0.18167	0.025178	0.371516	26	0.58538	0.019571	0.19606	0.001416	0.132923	29	0.75665	0.025575	0.19541	5.4132e-05	0.0297895	27	0.34264	0.01164	0.17773	0.026943	0.489505	27	0.34901	0.011996	0.1742	0.022567	0.40356	27	0.28462	0.0097089	0.1745	0.051445	0.569799	27	0.3532	0.01213	0.17784	0.02352	0.399172
GO:0034204	lipid translocation	Biological Process	lipid-related	23	0.49	0.015366	0.20861	0.0094198	0.275312	23	0.55609	0.017625	0.21783	0.0053464	0.208492	23	0.49451	0.015551	0.20534	0.008018	0.252646	23	0.48186	0.014507	0.22646	0.016684	0.357712	23	0.86047	0.026983	0.21596	3.3936e-05	0.0360837	23	0.61406	0.019481	0.20394	0.0013037	0.126019	23	0.3633	0.011439	0.20921	0.041245	0.529287	23	0.36511	0.011575	0.21602	0.045507	0.518696
GO:0045332	phospholipid translocation	Biological Process	lipid-related	23	0.49	0.015366	0.20861	0.0094198	0.275312	23	0.55609	0.017625	0.21783	0.0053464	0.208492	23	0.49451	0.015551	0.20534	0.008018	0.252646	23	0.48186	0.014507	0.22646	0.016684	0.357712	23	0.86047	0.026983	0.21596	3.3936e-05	0.0360837	23	0.61406	0.019481	0.20394	0.0013037	0.126019	23	0.3633	0.011439	0.20921	0.041245	0.529287	23	0.36511	0.011575	0.21602	0.045507	0.518696
GO:1902430	negative regulation of amyloid-beta formation	Biological Process	amyloïd/APP-related	16	0.58146	0.01521	0.24856	0.009663	0.277242	16	0.8506	0.02249	0.23188	0.00012243	0.0364499	14	0.55763	0.013684	0.26912	0.019137	0.368237	16	0.2828	0.007102	0.22301	0.10238	0.632902	16	0.64419	0.016851	0.2264	0.0022196	0.208569	16	0.61906	0.016383	0.22411	0.0028721	0.185887	16	0.57906	0.015209	0.23204	0.0062925	0.258757	16	0.61807	0.016345	0.23535	0.0043203	0.202239
GO:1902992	negative regulation of amyloid precursor protein catabolic process	Biological Process	amyloïd/APP-related	16	0.58146	0.01521	0.24856	0.009663	0.277242	16	0.8506	0.02249	0.23188	0.00012243	0.0364499	14	0.55763	0.013684	0.26912	0.019137	0.368237	16	0.2828	0.007102	0.22301	0.10238	0.632902	16	0.64419	0.016851	0.2264	0.0022196	0.208569	16	0.61906	0.016383	0.22411	0.0028721	0.185887	16	0.57906	0.015209	0.23204	0.0062925	0.258757	16	0.61807	0.016345	0.23535	0.0043203	0.202239
GO:0042287	MHC protein binding	Molecular Function	immunity-related	12	0.58844	0.013332	0.25384	0.010225	0.280182	12	1.0047	0.023008	0.2584	5.0648e-05	0.0260098	12	0.60819	0.013818	0.24985	0.0074671	0.245919	12	0.28294	0.006154	0.2408	0.12001	0.664115	12	0.81134	0.018382	0.26126	0.00095092	0.154131	12	0.95986	0.022001	0.2388	2.9267e-05	0.0205704	12	0.67125	0.01527	0.24217	0.0027897	0.182354	12	0.85515	0.019586	0.25037	0.00031892	0.0869319
GO:0042288	MHC class I protein binding	Molecular Function	immunity-related	12	0.58844	0.013332	0.25384	0.010225	0.280182	12	1.0047	0.023008	0.2584	5.0648e-05	0.0260098	12	0.60819	0.013818	0.24985	0.0074671	0.245919	12	0.28294	0.006154	0.2408	0.12001	0.664115	12	0.81134	0.018382	0.26126	0.00095092	0.154131	12	0.95986	0.022001	0.2388	2.9267e-05	0.0205704	12	0.67125	0.01527	0.24217	0.0027897	0.182354	12	0.85515	0.019586	0.25037	0.00031892	0.0869319
GO:0030183	B cell differentiation	Biological Process	immunity-related	56	0.29297	0.014325	0.13549	0.015306	0.347325	55	0.20449	0.010015	0.1348	0.064643	0.507898	56	0.31279	0.015338	0.13337	0.0095096	0.271188	56	0.36737	0.017246	0.13714	0.0036978	0.177566	56	0.15456	0.0075575	0.1318	0.12045	0.704308	55	0.29402	0.014414	0.13673	0.015773	0.365189	56	0.52795	0.025921	0.13685	5.7337e-05	0.0264396	55	0.28301	0.013864	0.13496	0.017999	0.375256
GO:0042100	B cell proliferation	Biological Process	immunity-related	26	0.4192	0.013976	0.21224	0.024137	0.41207	25	0.46913	0.015501	0.23906	0.024864	0.370126	26	0.46051	0.015396	0.20891	0.013757	0.316419	26	0.89197	0.028549	0.24131	0.00010963	0.0429461	26	0.18558	0.006187	0.20474	0.18236	0.75856	25	0.38803	0.012834	0.22477	0.04215	0.472591	26	0.48371	0.016192	0.18693	0.0048348	0.235171	25	0.64914	0.021454	0.23363	0.0027332	0.162746
GO:0046651	lymphocyte proliferation	Biological Process	immunity-related	26	0.4192	0.013976	0.21224	0.024137	0.41207	25	0.46913	0.015501	0.23906	0.024864	0.370126	26	0.46051	0.015396	0.20891	0.013757	0.316419	26	0.89197	0.028549	0.24131	0.00010963	0.0429461	26	0.18558	0.006187	0.20474	0.18236	0.75856	25	0.38803	0.012834	0.22477	0.04215	0.472591	26	0.48371	0.016192	0.18693	0.0048348	0.235171	25	0.64914	0.021454	0.23363	0.0027332	0.162746
GO:0032088	negative regulation of NF-kappaB transcription factor activity	Biological Process	immunity-related, amyloïd/APP-related	68	0.2196	0.011829	0.11146	0.024414	0.41207	66	0.39118	0.020983	0.11003	0.00018919	0.0457144	67	0.19674	0.01055	0.1104	0.037383	0.469985	68	0.13744	0.007108	0.10258	0.090172	0.617433	68	0.070292	0.0037864	0.10313	0.24775	0.804175	66	0.15338	0.008235	0.1042	0.070523	0.55803	68	0.039912	0.0021587	0.10348	0.34986	0.865051	66	0.24334	0.013056	0.10875	0.012629	0.33504
GO:0045655	regulation of monocyte differentiation	Biological Process	immunity-related	9	0.63075	0.012377	0.34048	0.031982	0.453995	9	0.40655	0.008063	0.30748	0.093059	0.571956	9	0.60795	0.011963	0.33514	0.034844	0.464801	10	1.0307	0.020466	0.28882	0.00017976	0.0472457	9	0.23503	0.0046117	0.32618	0.23559	0.794502	9	0.26269	0.0052147	0.29353	0.18542	0.698775	9	0.53829	0.010606	0.31857	0.045552	0.549503	9	0.54818	0.010874	0.30449	0.035912	0.479993
GO:0045657	positive regulation of monocyte differentiation	Biological Process	immunity-related	9	0.63075	0.012377	0.34048	0.031982	0.453995	9	0.40655	0.008063	0.30748	0.093059	0.571956	9	0.60795	0.011963	0.33514	0.034844	0.464801	10	1.0307	0.020466	0.28882	0.00017976	0.0472457	9	0.23503	0.0046117	0.32618	0.23559	0.794502	9	0.26269	0.0052147	0.29353	0.18542	0.698775	9	0.53829	0.010606	0.31857	0.045552	0.549503	9	0.54818	0.010874	0.30449	0.035912	0.479993
R-HSA-8964026	Chylomicron clearance	Reactome	lipid-related	4	0.72191	0.0094446	0.56906	0.1023	0.637399	4	1.5958	0.021102	0.39867	3.1401e-05	0.0212471	3	0.59544	0.0067657	0.69894	0.19713	0.730893	4	1.7877	0.022453	0.47869	9.4279e-05	0.0429461	4	0.33832	0.0044261	0.51355	0.25502	0.813942	4	0.6734	0.008913	0.39698	0.044919	0.479829	4	0.61123	0.0080293	0.55994	0.13751	0.730334	4	1.1506	0.015218	0.4118	0.002604	0.157574
R-HSA-8854521	Interaction between PHLDA1 and AURKA	Reactome	unclassified	2	-0.4985	-0.0046117	0.76089	0.74381	0.91352	2	-0.40948	-0.0038289	0.76107	0.70472	0.884751	2	-0.48833	-0.0045305	0.74895	0.7428	0.915061	2	2.0631	0.018323	0.50565	2.2596e-05	0.0168182	2	-0.61412	-0.0056813	0.73032	0.79979	0.951997	2	-0.43483	-0.0040698	0.72874	0.72464	0.926042	2	-0.73388	-0.0068171	0.75128	0.83567	0.958178	2	-0.70287	-0.0065737	0.75409	0.82435	0.942429

### Sheet: Table S12
Supplementary Table 12: PheWAS results for the novel Tier 1 and Tier 2 loci, extracted from the GWAS catalog. The column « r2 » indicates the linkage disequilibrium, computed by FUMA, between the GWAS catalog variant rsID and the locus index variant « rsID index variant » Positions and alleles are provided according to the GRCh38 assembly, and index variants are denoted as chromosome:position:reference allele:alternate allele. OR: odds-ratio; CI: confidence interval
rsID	Chr	Position	Locus name	Tier	Locus index variant	rsID index variant	r2	DISEASE/TRAIT	MAPPED TRAIT	STRONGEST SNP-RISK ALLELE	OR or BETA	95% CI (TEXT)	P-VALUE
rs12733073	1	198710886	PTPRC	Tier1	chr1:198710886:G:A	rs12733073	1	Lymphocyte count	lymphocyte count	rs12733073-A	0.120559	[0.097-0.144] unit increase	3e-24
rs12733073	1	198710886	PTPRC	Tier1	chr1:198710886:G:A	rs12733073	1	Lymphocyte count	lymphocyte count	rs12733073-A	0.131118	[0.093-0.169] unit increase	1e-11
rs12733073	1	198710886	PTPRC	Tier1	chr1:198710886:G:A	rs12733073	1	Lymphocyte percentage of white cells	lymphocyte percentage of leukocytes	rs12733073-A	0.0764585	[0.053-0.1] unit increase	1e-10
rs12733073	1	198710886	PTPRC	Tier1	chr1:198710886:G:A	rs12733073	1	Monocyte percentage of white cells	monocyte percentage of leukocytes	rs12733073-A	0.0930756	[0.07-0.116] unit decrease	4e-15
rs12733073	1	198710886	PTPRC	Tier1	chr1:198710886:G:A	rs12733073	1	White blood cell count	leukocyte count	rs12733073-A	0.0699455	[0.047-0.093] unit increase	3e-09
rs6771887	3	136079554	PPP2R3A	Tier1	chr3:136136800:G:T	rs79966407	0.898388	Alzheimer’s disease polygenic risk score (upper quantile vs lower quantile)	Alzheimer disease, polygenic risk score	rs6771887-?	NA		4e-10
rs376291994	4	59984152	ADGRL3	Tier1	chr4:59984152:A:G	rs376291994	1	Alzheimer's disease	Alzheimer disease	rs376291994-A	0.65	[0.6-0.71]	4e-08
rs335472	5	177557162	FAM193B	Tier1	chr5:177560723:G:A	rs335480	0.977632	Height	body height	rs335472-C	0.0115	[0.0091-0.0139] unit decrease	9e-21
rs2744968	6	34617174	ILRUN	Tier2	chr6:34644602:C:T	rs2814990	0.975724	Body mass index	body mass index	rs2744968-A	0.0273	[0.023-0.031] unit decrease	6e-40
rs2814998	6	34657434	ILRUN	Tier2	chr6:34644602:C:T	rs2814990	1	Body mass index	body mass index	rs2814998-T	0.0259	[0.022-0.03] unit increase	3e-40
rs2744948	6	34667176	ILRUN	Tier2	chr6:34644602:C:T	rs2814990	0.993718	Waist-to-hip ratio adjusted for BMI	BMI-adjusted waist-hip ratio	rs2744948-?	NA		3e-16
rs2744948	6	34667176	ILRUN	Tier2	chr6:34644602:C:T	rs2814990	0.993718	Waist-hip ratio	waist-hip ratio	rs2744948-?	NA		5e-16
rs2744948	6	34667176	ILRUN	Tier2	chr6:34644602:C:T	rs2814990	0.993718	Waist-hip index	BMI-adjusted waist-hip ratio	rs2744948-G	0.0240813	[0.017-0.031] unit decrease	2e-12
rs2744948	6	34667176	ILRUN	Tier2	chr6:34644602:C:T	rs2814990	0.993718	Body mass index	body mass index	rs2744948-?	NA		9e-36
rs2064253	6	34677545	ILRUN	Tier2	chr6:34644602:C:T	rs2814990	0.993718	Waist-to-hip ratio adjusted for BMI	BMI-adjusted waist-hip ratio	rs2064253-T	0.0241467	[0.017-0.031] unit decrease	2e-12
rs111868030	6	34683529	ILRUN	Tier2	chr6:34644602:C:T	rs2814990	0.755951	Alzheimer’s disease polygenic risk score (upper quantile vs lower quantile)	Alzheimer disease, polygenic risk score	rs111868030-?	NA		4e-08
rs6932930	6	34709326	ILRUN	Tier2	chr6:34644602:C:T	rs2814990	0.940055	Body mass index	body mass index	rs6932930-A	0.0257	[0.022-0.029] unit decrease	1e-40
rs3736896	6	34768106	ILRUN	Tier2	chr6:34644602:C:T	rs2814990	0.883797	Insomnia	insomnia	rs3736896-T	0.006	[0.004-0.008] unit decrease	7e-09
rs3736896	6	34768106	ILRUN	Tier2	chr6:34644602:C:T	rs2814990	0.883797	Cholesteryl esters to total lipids ratio in large LDL	low density lipoprotein cholesterol measurement, cholesteryl esters:total lipids ratio	rs3736896-T	0.0344865	[0.024-0.045] unit increase	2e-11
rs74912731	6	34799491	ILRUN	Tier2	chr6:34644602:C:T	rs2814990	0.79442	Hip index	BMI-adjusted hip circumference	rs74912731-A	0.022313	[0.014-0.03] unit increase	3e-08
rs10952168	7	1554792	TMEM184A	Tier1	chr7:1552361:G:C	rs4257937	0.942988	Lung function (forced vital capacity)	vital capacity	rs10952168-A	6.128	z score increase	9e-10
rs144867634	7	111940111	DOCK4	Tier1	chr7:111940111:T:C	rs144867634	1	Diastolic blood pressure	diastolic blood pressure	rs144867634-T	0.302236	[0.2-0.4] mmHg increase	5e-09
rs144867634	7	111940111	DOCK4	Tier1	chr7:111940111:T:C	rs144867634	1	Diastolic blood pressure	diastolic blood pressure	rs144867634-T	0.242396	[0.16-0.33] mmHg increase	3e-08
rs144867634	7	111940111	DOCK4	Tier1	chr7:111940111:T:C	rs144867634	1	Serum albumin levels	serum albumin measurement	rs144867634-C	0.0504	[0.035-0.066] unit decrease	2e-10
rs149092986	7	111984034	DOCK4	Tier1	chr7:111940111:T:C	rs144867634	0.844753	Sex hormone-binding globulin levels adjusted for BMI	sex hormone-binding globulin measurement	rs149092986-T	0.0163666	[0.011-0.022] unit increase	2e-08
rs149092986	7	111984034	DOCK4	Tier1	chr7:111940111:T:C	rs144867634	0.844753	Sex hormone-binding globulin levels	sex hormone-binding globulin measurement	rs149092986-T	0.0187541	[0.013-0.025] unit increase	4e-08
rs149092986	7	111984034	DOCK4	Tier1	chr7:111940111:T:C	rs144867634	0.844753	Serum albumin levels	serum albumin measurement	rs149092986-C	0.0549	[0.038-0.071] unit decrease	5e-11
rs1973326	7	138194634	AKR1D1	Tier2	chr7:138194682:A:G	rs1973325	0.990784	Monocyte count	monocyte count	rs1973326-C	0.0244	[0.02-0.029] unit decrease	2e-25
rs1973325	7	138194682	AKR1D1	Tier2	chr7:138194682:A:G	rs1973325	1	Monocyte count	monocyte count	rs1973325-A	0.0293492	[0.025-0.034] unit decrease	4e-34
rs1973325	7	138194682	AKR1D1	Tier2	chr7:138194682:A:G	rs1973325	1	Monocyte count	monocyte count	rs1973325-G	NA		9e-36
rs1552583	7	138195102	AKR1D1	Tier2	chr7:138194682:A:G	rs1973325	0.959814	Monocyte side scatter	monocyte measurement	rs1552583-A	0.0498984	[0.035-0.065] SD units decrease	6e-11
rs1552583	7	138195102	AKR1D1	Tier2	chr7:138194682:A:G	rs1973325	0.959814	Lymphocyte-to-monocyte ratio	lymphocyte:monocyte ratio	rs1552583-G	NA		2e-09
rs7785014	7	138196944	AKR1D1	Tier2	chr7:138194682:A:G	rs1973325	0.913847	Granulocyte percentage of myeloid white cells	granulocyte percentage of myeloid white cells	rs7785014-C	0.0243529	[0.017-0.032] unit increase	2e-10
rs7785014	7	138196944	AKR1D1	Tier2	chr7:138194682:A:G	rs1973325	0.913847	Monocyte percentage of white cells	monocyte percentage of leukocytes	rs7785014-C	0.025365	[0.018-0.033] unit decrease	3e-11
rs7785014	7	138196944	AKR1D1	Tier2	chr7:138194682:A:G	rs1973325	0.913847	Monocyte percentage of white cells	monocyte percentage of leukocytes	rs7785014-C	0.0275975	[0.023-0.032] unit decrease	2e-31
rs7785014	7	138196944	AKR1D1	Tier2	chr7:138194682:A:G	rs1973325	0.913847	Monocyte count	monocyte count	rs7785014-C	0.025276	[0.021-0.029] SD unit decrease	2e-36
rs7785014	7	138196944	AKR1D1	Tier2	chr7:138194682:A:G	rs1973325	0.913847	Monocyte count	monocyte count	rs7785014-C	0.0254158	[0.018-0.033] unit decrease	3e-11
rs115038899	8	125446584	TRIB1	Tier2	chr8:125446584:C:T	rs115038899	1	Alzheimer's disease	Alzheimer disease	rs115038899-T	1.08	[1.06-1.09]	3e-08
rs12674939	8	125467665	TRIB1	Tier2	chr8:125471585:G:A	rs12544593	0.774581	Autoimmune neurological syndromes with anti-GAD65 autoantibodies	anti-GAD65 autoimmune neurological syndromes	rs12674939-A	2.84	[2.118-3.802]	3e-12
rs12674939	8	125467665	TRIB1	Tier2	chr8:125471585:G:A	rs12544593	0.774581	Waist-hip index	BMI-adjusted waist-hip ratio	rs12674939-A	0.0217994	[0.015-0.028] unit increase	2e-10
rs12674939	8	125467665	TRIB1	Tier2	chr8:125471585:G:A	rs12544593	0.774581	Waist-to-hip ratio adjusted for BMI	BMI-adjusted waist-hip ratio	rs12674939-A	0.0218268	[0.015-0.028] unit increase	1e-10
rs12674939	8	125467665	TRIB1	Tier2	chr8:125471585:G:A	rs12544593	0.774581	A body shape index	BMI-adjusted waist circumference	rs12674939-A	0.0246899	[0.018-0.031] unit increase	7e-13
rs1698403	10	58176080	IPMK	Tier1	chr10:58253643:C:T	rs2790214	0.988826	Monocyte count	monocyte count	rs1698403-T	NA		2e-10
rs112011926	10	58178479	IPMK	Tier1	chr10:58253643:C:T	rs2790214	0.983267	Monocyte percentage of white cells	monocyte percentage of leukocytes	rs112011926-AAACTACCATAGTC	0.0193474	[0.014-0.025] unit decrease	2e-12
rs1199103	10	58187470	IPMK	Tier1	chr10:58253643:C:T	rs2790214	1	Crohn's disease	Crohn's disease	rs1199103-A	1.10725	[1.08-1.14]	5e-11
rs2153283	10	58212538	IPMK	Tier1	chr10:58253643:C:T	rs2790214	1	Inflammatory bowel disease	inflammatory bowel disease	rs2153283-?	NA		2e-11
rs2790216	10	58238165	IPMK	Tier1	chr10:58253643:C:T	rs2790214	1	Inflammatory bowel disease	inflammatory bowel disease	rs2790216-G	1.066	[1.029-1.104]	8e-09
rs2790211	10	58243611	IPMK	Tier1	chr10:58253643:C:T	rs2790214	1	Inflammatory bowel disease	inflammatory bowel disease	rs2790211-?	0.0827	[0.061-0.104] unit decrease	5e-14
rs4478991	11	22177719	ANO5	Tier2	chr11:22250324:A:T	rs10833712	0.9744	Alanine aminotransferase levels	serum alanine aminotransferase measurement	rs4478991-A	0.0029	[0.0021-0.0037] unit decrease	2e-13
rs7481951	11	22250324	ANO5	Tier2	chr11:22250324:A:T	rs7481951	1	Alanine aminotransferase levels	serum alanine aminotransferase measurement	rs7481951-T	6.22	z-score increase	5e-10
rs7481951	11	22250324	ANO5	Tier2	chr11:22250324:A:T	rs7481951	1	Creatine kinase levels	creatine kinase measurement	rs7481951-A	0.047	unit decrease	6e-16
rs7481951	11	22250324	ANO5	Tier2	chr11:22250324:A:T	rs7481951	1	Aspartate aminotransferase levels	aspartate aminotransferase measurement	rs7481951-T	10.5	z-score increase	8e-26
rs7481951	11	22250324	ANO5	Tier2	chr11:22250324:A:T	rs7481951	1	High-sensitivity cardiac troponin I concentration	cardiac troponin I measurement	rs7481951-T	0.05	[0.03-0.07] unit increase	3e-19
rs7481951	11	22250324	ANO5	Tier2	chr11:22250324:A:T	rs7481951	1	Liver enzyme levels (alanine transaminase)	serum alanine aminotransferase measurement	rs7481951-A	0.00293282	[0.0022-0.0037] unit decrease	6e-14
rs7481951	11	22250324	ANO5	Tier2	chr11:22250324:A:T	rs7481951	1	Myosin light chain 3 levels	protein measurement	rs7481951-A	0.131	[0.11-0.16] unit decrease	5e-23
rs7481951	11	22250324	ANO5	Tier2	chr11:22250324:A:T	rs7481951	1	Myomesin-2 levels	myomesin-2 measurement	rs7481951-A	0.106	[0.081-0.131] unit decrease	1e-15
rs7481951	11	22250324	ANO5	Tier2	chr11:22250324:A:T	rs7481951	1	Aspartate aminotransferase levels	aspartate aminotransferase measurement	rs7481951-T	0.0257	[0.022-0.03] unit increase	1e-33
rs7481951	11	22250324	ANO5	Tier2	chr11:22250324:A:T	rs7481951	1	Cardiac troponin-I levels	cardiac troponin I measurement	rs7481951-T	0.055	[NR] unit increase	6e-10
rs7481951	11	22250324	ANO5	Tier2	chr11:22250324:A:T	rs7481951	1	Creatine kinase M-type:Creatine kinase B-type heterodimer levels	creatine kinase m-type:creatine kinase b-type heterodimer measurement	rs7481951-A	0.102	[0.077-0.127] unit decrease	3e-15
rs7481951	11	22250324	ANO5	Tier2	chr11:22250324:A:T	rs7481951	1	Alanine aminotransferase levels	serum alanine aminotransferase measurement	rs7481951-T	0.0151	[0.011-0.019] unit increase	4e-13
rs10861661	12	106780868	RIC8B	Tier2	chr12:106811612:A:G	rs7977765	0.893028	Triglyceride levels	triglyceride measurement	rs10861661-C	0.0167483	[0.012-0.021] unit increase	2e-14
rs10861662	12	106784875	RIC8B	Tier2	chr12:106811612:A:G	rs7977765	0.946222	Height	body height	rs10861662-C	0.0298	[0.025-0.035] unit decrease	3e-31
rs34879371	12	106800355	RIC8B	Tier2	chr12:106811612:A:G	rs7977765	0.95184	Triglycerides	triglyceride measurement	rs34879371-G	0.0181	[0.014-0.023] unit increase	9e-15
rs11113118	12	106805364	RIC8B	Tier2	chr12:106811612:A:G	rs7977765	0.943003	Triglyceride to HDL cholesterol ratio	triglyceride:HDL cholesterol ratio	rs11113118-A	0.023	[0.017-0.029] unit increase	2e-10
rs11113118	12	106805364	RIC8B	Tier2	chr12:106811612:A:G	rs7977765	0.943003	Triglyceride levels	triglyceride measurement	rs11113118-A	0.0166424	[0.013-0.02] unit increase	1e-16
rs11113118	12	106805364	RIC8B	Tier2	chr12:106811612:A:G	rs7977765	0.943003	Waist-to-hip ratio adjusted for BMI	BMI-adjusted waist-hip ratio	rs11113118-A	0.0178203	[0.011-0.024] unit increase	4e-08
rs11113118	12	106805364	RIC8B	Tier2	chr12:106811612:A:G	rs7977765	0.943003	Triglyceride to HDL cholesterol ratio	triglyceride:HDL cholesterol ratio	rs11113118-A	0.0234	[0.016-0.031] unit increase	2e-08
rs11113118	12	106805364	RIC8B	Tier2	chr12:106811612:A:G	rs7977765	0.943003	Triglyceride levels	triglyceride measurement	rs11113118-?	NA		2e-23
rs7977765	12	106811612	RIC8B	Tier2	chr12:106811612:A:G	rs7977765	1	Triglyceride levels (MTAG)	triglyceride measurement	rs7977765-A	0.01796	[0.012-0.024] unit decrease	7e-10
rs4964491	12	106828737	RIC8B	Tier2	chr12:106811612:A:G	rs7977765	0.893028	Flavonifractor sp900199495 abundance in stool	gut microbiome measurement	rs4964491-A	0.0624279	[0.042-0.082] unit increase	9e-10
rs7138037	12	106834898	RIC8B	Tier2	chr12:106811612:A:G	rs7977765	0.95184	Triglyceride levels	triglyceride measurement	rs7138037-G	0.0191206	[0.015-0.024] unit decrease	5e-16
rs7305701	12	123665466	GTF2H3	Tier2	chr12:123650109:C:T	rs34996665	0.893428	Height	body height	rs7305701-?	NA		3e-15
rs67516712	12	123716977	GTF2H3	Tier2	chr12:123650109:C:T	rs34996665	0.879619	Multi-trait sex score	sexual dimorphism measurement	rs67516712-?	NA		4e-09
rs6600211	16	308773	AXIN1	Tier2	chr16:308322:G:C	rs8059634	0.963158	AXIN1/IRAK4 protein level ratio	blood protein measurement	rs6600211-?	0.0956805	[0.082-0.109] increase	3e-44
rs6600211	16	308773	AXIN1	Tier2	chr16:308322:G:C	rs8059634	0.963158	AXIN1/CDKN1A protein level ratio	blood protein measurement	rs6600211-?	0.0811375	[0.068-0.095] increase	2e-31
rs6600211	16	308773	AXIN1	Tier2	chr16:308322:G:C	rs8059634	0.963158	AXIN1/CALCOCO1 protein level ratio	blood protein measurement	rs6600211-?	0.105385	[0.092-0.119] increase	2e-52
rs6600211	16	308773	AXIN1	Tier2	chr16:308322:G:C	rs8059634	0.963158	AXIN1/ITGB1BP2 protein level ratio	blood protein measurement	rs6600211-?	0.0780457	[0.064-0.092] increase	3e-29
rs6600211	16	308773	AXIN1	Tier2	chr16:308322:G:C	rs8059634	0.963158	AXIN1/GOPC protein level ratio	blood protein measurement	rs6600211-?	0.110558	[0.097-0.124] increase	2e-58
rs6600211	16	308773	AXIN1	Tier2	chr16:308322:G:C	rs8059634	0.963158	ARHGEF12/AXIN1 protein level ratio	blood protein measurement	rs6600211-?	0.128125	[0.11-0.14] decrease	2e-78
rs6600211	16	308773	AXIN1	Tier2	chr16:308322:G:C	rs8059634	0.963158	AXIN1/HEXIM1 protein level ratio	blood protein measurement	rs6600211-?	0.115844	[0.1-0.13] increase	1e-63
rs6600211	16	308773	AXIN1	Tier2	chr16:308322:G:C	rs8059634	0.963158	AXIN1/INPPL1 protein level ratio	blood protein measurement	rs6600211-?	0.141974	[0.13-0.16] increase	6e-93
rs6600211	16	308773	AXIN1	Tier2	chr16:308322:G:C	rs8059634	0.963158	AXIN1/DAPP1 protein level ratio	blood protein measurement	rs6600211-?	0.0677767	[0.054-0.081] increase	7e-23
rs6600211	16	308773	AXIN1	Tier2	chr16:308322:G:C	rs8059634	0.963158	AXIN1/NFATC1 protein level ratio	blood protein measurement	rs6600211-?	0.132	[0.12-0.15] increase	4e-82
rs6600211	16	308773	AXIN1	Tier2	chr16:308322:G:C	rs8059634	0.963158	AXIN1/CLIP2 protein level ratio	blood protein measurement	rs6600211-?	0.0904424	[0.077-0.104] increase	3e-39
rs6600211	16	308773	AXIN1	Tier2	chr16:308322:G:C	rs8059634	0.963158	AXIN1/BACH1 protein level ratio	blood protein measurement	rs6600211-?	0.0886196	[0.075-0.102] increase	5e-38
rs6600211	16	308773	AXIN1	Tier2	chr16:308322:G:C	rs8059634	0.963158	AXIN1/SRPK2 protein level ratio	blood protein measurement	rs6600211-?	0.102899	[0.089-0.116] increase	9e-51
rs6600211	16	308773	AXIN1	Tier2	chr16:308322:G:C	rs8059634	0.963158	AXIN1/DOK2 protein level ratio	blood protein measurement	rs6600211-?	0.101826	[0.088-0.115] increase	2e-48
rs6600211	16	308773	AXIN1	Tier2	chr16:308322:G:C	rs8059634	0.963158	AXIN1/BANK1 protein level ratio	blood protein measurement	rs6600211-?	0.137352	[0.12-0.15] increase	2e-88
rs6600211	16	308773	AXIN1	Tier2	chr16:308322:G:C	rs8059634	0.963158	AXIN1/MAVS protein level ratio	blood protein measurement	rs6600211-?	0.108349	[0.095-0.122] increase	3e-55
rs6600211	16	308773	AXIN1	Tier2	chr16:308322:G:C	rs8059634	0.963158	AXIN1/IKBKG protein level ratio	blood protein measurement	rs6600211-?	0.140825	[0.13-0.15] increase	3e-93
rs6600211	16	308773	AXIN1	Tier2	chr16:308322:G:C	rs8059634	0.963158	AXIN1/PLXNA4 protein level ratio	blood protein measurement	rs6600211-?	0.0807523	[0.067-0.094] increase	8e-32
rs6600211	16	308773	AXIN1	Tier2	chr16:308322:G:C	rs8059634	0.963158	AXIN1/MAP2K6 protein level ratio	blood protein measurement	rs6600211-?	0.10282	[0.09-0.116] increase	1e-51
rs6497671	16	23525363	UBFD1	Tier1	chr16:23562384:CAG:C	rs35228710	1	Height	body height	rs6497671-T	0.0054	[0.0038-0.007] unit increase	3e-10
rs9888792	16	87188547	C16orf95	Tier2	chr16:87200332:C:G	rs8047567	0.937017	IDP dMRI ProbtrackX MO str r	neuroimaging measurement	rs9888792-A	0.091	[0.071-0.111] unit increase	4e-18
rs12711472	16	87190526	C16orf95	Tier2	chr16:87200332:C:G	rs8047567	0.784852	Vertex-wise sulcal depth	brain measurement	rs12711472-A	NA		3e-13
rs12711472	16	87190526	C16orf95	Tier2	chr16:87200332:C:G	rs8047567	0.784852	Vertex-wise sulcal depth	brain measurement	rs12711472-A	NA		4.94065645841247e-324
rs12711472	16	87190526	C16orf95	Tier2	chr16:87200332:C:G	rs8047567	0.784852	Vertex-wise sulcal depth	brain measurement	rs12711472-A	NA		3e-09
rs12711472	16	87190526	C16orf95	Tier2	chr16:87200332:C:G	rs8047567	0.784852	Subcortical volume (MOSTest)	neuroimaging measurement, brain volume measurement	rs12711472-?	NA		1e-28
rs12711473	16	87190687	C16orf95	Tier2	chr16:87200332:C:G	rs8047567	0.784852	Corpus callosum mid-anterior volume	corpus callosum mid-anterior volume measurement	rs12711473-?	NA		2e-09
rs12711473	16	87190687	C16orf95	Tier2	chr16:87200332:C:G	rs8047567	0.784852	White matter microstructure (axial diusivities)	white matter microstructure measurement	rs12711473-?	NA		7e-14
rs12711473	16	87190687	C16orf95	Tier2	chr16:87200332:C:G	rs8047567	0.784852	Edge-level brain connectivity (multivariate analysis)	brain connectivity measurement	rs12711473-A	16.6496	z score increase	3e-62
rs9937293	16	87191495	C16orf95	Tier2	chr16:87200332:C:G	rs8047567	0.784852	White matter microstructure (mode of anisotropy)	white matter microstructure measurement	rs9937293-?	NA		1e-18
rs9937293	16	87191495	C16orf95	Tier2	chr16:87200332:C:G	rs8047567	0.784852	Brain morphology (MOSTest)	brain measurement, neuroimaging measurement	rs9937293-?	NA		2e-90
rs9937293	16	87191495	C16orf95	Tier2	chr16:87200332:C:G	rs8047567	0.784852	Cortical thickness	cortical thickness	rs9937293-?	NA		2e-27
rs9937293	16	87191495	C16orf95	Tier2	chr16:87200332:C:G	rs8047567	0.784852	Cortical thickness (MOSTest)	cortical thickness, neuroimaging measurement	rs9937293-?	NA		9e-52
rs9937293	16	87191495	C16orf95	Tier2	chr16:87200332:C:G	rs8047567	0.784852	Lateral ventricular volume in normal aging	lateral ventricle volume measurement	rs9937293-A	7.84	z score increase	4e-15
rs9937293	16	87191495	C16orf95	Tier2	chr16:87200332:C:G	rs8047567	0.784852	Cortical thickness (min-P)	cortical thickness, neuroimaging measurement	rs9937293-?	NA		2e-23
rs4843227	16	87191533	C16orf95	Tier2	chr16:87200332:C:G	rs8047567	0.788911	IDP dMRI TBSS MO Body of corpus callosum	neuroimaging measurement	rs4843227-T	0.087	[0.067-0.107] unit decrease	9e-18
rs4843227	16	87191533	C16orf95	Tier2	chr16:87200332:C:G	rs8047567	0.788911	Fornix white matter microstructure (intra-cellular volume fraction)	white matter microstructure measurement	rs4843227-T	NA		9e-22
rs4843227	16	87191533	C16orf95	Tier2	chr16:87200332:C:G	rs8047567	0.788911	Node-level brain connectivity (multivariate analysis)	brain connectivity measurement	rs4843227-C	17.8463	z score increase	3e-71
rs4843227	16	87191533	C16orf95	Tier2	chr16:87200332:C:G	rs8047567	0.788911	Cortical thickness	cortical thickness	rs4843227-?	NA		2e-15
rs4843227	16	87191533	C16orf95	Tier2	chr16:87200332:C:G	rs8047567	0.788911	Corpus callosum volume (MOSTest)	corpus callosum volume measurement	rs4843227-?	NA		7e-16
rs4843227	16	87191533	C16orf95	Tier2	chr16:87200332:C:G	rs8047567	0.788911	White matter microstructure (fractional anisotropy)	white matter microstructure measurement	rs4843227-?	NA		1e-16
rs4843227	16	87191533	C16orf95	Tier2	chr16:87200332:C:G	rs8047567	0.788911	IDP dMRI TBSS OD Body of corpus callosum	white matter microstructure measurement	rs4843227-T	0.077	[0.057-0.097] unit increase	4e-14
rs4843227	16	87191533	C16orf95	Tier2	chr16:87200332:C:G	rs8047567	0.788911	White matter microstructure (mode of anisotropy)	white matter microstructure measurement	rs4843227-?	NA		1e-09
rs4843227	16	87191533	C16orf95	Tier2	chr16:87200332:C:G	rs8047567	0.788911	Cortical volume	brain volume measurement	rs4843227-?	NA		1e-13
rs4843227	16	87191533	C16orf95	Tier2	chr16:87200332:C:G	rs8047567	0.788911	White matter microstructure (fractional anisotropy)	white matter microstructure measurement	rs4843227-?	NA		6e-09
rs4843560	16	87191537	C16orf95	Tier2	chr16:87200332:C:G	rs8047567	0.788911	Cortical surface area	cortical surface area measurement	rs4843560-A	NA		1e-17
rs4843560	16	87191537	C16orf95	Tier2	chr16:87200332:C:G	rs8047567	0.788911	IDP dMRI TBSS OD Superior corona radiata L	white matter microstructure measurement	rs4843560-G	0.076	[0.056-0.096] unit decrease	4e-14
rs4843560	16	87191537	C16orf95	Tier2	chr16:87200332:C:G	rs8047567	0.788911	Vertex-wise cortical surface area	cortical surface area measurement	rs4843560-A	26.92	z score increase	1e-159
rs4843560	16	87191537	C16orf95	Tier2	chr16:87200332:C:G	rs8047567	0.788911	White matter microstructure (fractional anisotropy)	white matter microstructure measurement	rs4843560-?	NA		7e-12
rs4843560	16	87191537	C16orf95	Tier2	chr16:87200332:C:G	rs8047567	0.788911	Corpus callosum central volume	corpus callosum central volume measurement	rs4843560-?	NA		3e-10
rs4843560	16	87191537	C16orf95	Tier2	chr16:87200332:C:G	rs8047567	0.788911	Cortical surface area (MOSTest)	cortical surface area measurement, neuroimaging measurement	rs4843560-?	NA		2e-29
rs4843560	16	87191537	C16orf95	Tier2	chr16:87200332:C:G	rs8047567	0.788911	Brain region volumes	brain volume measurement	rs4843560-?	NA		1e-16
rs4843226	16	87191658	C16orf95	Tier2	chr16:87200332:C:G	rs8047567	0.788911	Whole brain restricted directional diffusion (multivariate analysis)	brain measurement	rs4843226-?	NA		6e-136
rs4843226	16	87191658	C16orf95	Tier2	chr16:87200332:C:G	rs8047567	0.788911	Whole brain restricted isotropic diffusion (multivariate analysis)	brain measurement	rs4843226-?	NA		4e-152
rs4843559	16	87191825	C16orf95	Tier2	chr16:87200332:C:G	rs8047567	0.788911	aseg global volume 4th-Ventricle	brain volume measurement	rs4843559-A	0.096	[0.076-0.116] unit increase	7e-22
rs4843559	16	87191825	C16orf95	Tier2	chr16:87200332:C:G	rs8047567	0.788911	Vertex-wise cortical thickness	cortical thickness	rs4843559-G	NA		1e-09
rs4843559	16	87191825	C16orf95	Tier2	chr16:87200332:C:G	rs8047567	0.788911	Cerebrospinal fluid p-tau levels	p-tau measurement	rs4843559-G	7.47	z score increase	8e-14
rs4843559	16	87191825	C16orf95	Tier2	chr16:87200332:C:G	rs8047567	0.788911	Cortical thickness	cortical thickness	rs4843559-G	NA		1e-17
rs4843559	16	87191825	C16orf95	Tier2	chr16:87200332:C:G	rs8047567	0.788911	Vertex-wise cortical thickness	cortical thickness	rs4843559-G	33.41	z score increase	1e-244
rs4843558	16	87191867	C16orf95	Tier2	chr16:87200332:C:G	rs8047567	0.788911	Occipital thickness (unadjusted for global measures)	cortical thickness	rs4843558-?	0.0431	[0.029-0.057] unit increase	1e-09
rs4843558	16	87191867	C16orf95	Tier2	chr16:87200332:C:G	rs8047567	0.788911	Brain morphology (MOSTest)	neuroimaging measurement	rs4843558-?	NA		5e-106
rs4843558	16	87191867	C16orf95	Tier2	chr16:87200332:C:G	rs8047567	0.788911	IDP dMRI ProbtrackX FA str l	mean fractional anisotropy measurement	rs4843558-A	0.074	[0.054-0.094] unit increase	2e-13
rs9933149	16	87192600	C16orf95	Tier2	chr16:87200332:C:G	rs8047567	0.784852	White matter microstructure (radial diusivities)	white matter microstructure measurement	rs9933149-?	NA		1e-08
rs9933149	16	87192600	C16orf95	Tier2	chr16:87200332:C:G	rs8047567	0.784852	Corpus callosum fractional anisotropy (MOSTest)	mean fractional anisotropy measurement	rs9933149-?	NA		8e-13
rs56023709	16	87195738	C16orf95	Tier2	chr16:87200332:C:G	rs8047567	0.784852	White matter microstructure (mode of anisotropy)	white matter microstructure measurement	rs56023709-?	NA		4e-12
rs56023709	16	87195738	C16orf95	Tier2	chr16:87200332:C:G	rs8047567	0.784852	Cortical thickness	cortical thickness	rs56023709-A	0.00500902	[0.0038-0.0062] unit decrease	1e-15
rs56023709	16	87195738	C16orf95	Tier2	chr16:87200332:C:G	rs8047567	0.784852	Brain shape (segment 1)	brain measurement	rs56023709-?	NA		2e-67
rs56023709	16	87195738	C16orf95	Tier2	chr16:87200332:C:G	rs8047567	0.784852	T2 brain MRIs Unsupervised Deep learning derived Imaging Phenotypes (dimension 81)	brain measurement	rs56023709-?	NA		7e-37
rs11644651	16	87196564	C16orf95	Tier2	chr16:87200332:C:G	rs8047567	0.970635	IDP dMRI TBSS MO Superior corona radiata L	neuroimaging measurement	rs11644651-C	0.073	[0.053-0.093] unit increase	2e-12
rs7191546	16	87196618	C16orf95	Tier2	chr16:87200332:C:G	rs8047567	0.970635	aseg global volume VentricleChoroid	brain volume measurement	rs7191546-A	0.095	[0.075-0.115] unit increase	5e-20
rs4843554	16	87198777	C16orf95	Tier2	chr16:87200332:C:G	rs8047567	0.834251	IDP dMRI ProbtrackX MO str l	neuroimaging measurement	rs4843554-T	0.093	[0.073-0.113] unit increase	5e-20
rs8047567	16	87200332	C16orf95	Tier2	chr16:87200332:C:G	rs8047567	1	IDP dMRI TBSS MO Posterior corona radiata R	neuroimaging measurement	rs8047567-G	0.074	[0.054-0.094] unit increase	1e-12
rs8047567	16	87200332	C16orf95	Tier2	chr16:87200332:C:G	rs8047567	1	IDP dMRI TBSS MO Superior corona radiata R	neuroimaging measurement	rs8047567-G	0.065	[0.045-0.085] unit increase	3e-10
rs4240789	16	87202406	C16orf95	Tier2	chr16:87200332:C:G	rs8047567	0.751758	Brain region volumes	brain volume measurement	rs4240789-?	NA		2e-14
rs4240789	16	87202406	C16orf95	Tier2	chr16:87200332:C:G	rs8047567	0.751758	Brain region volumes	brain volume measurement	rs4240789-?	NA		9e-11
rs4240787	16	87202725	C16orf95	Tier2	chr16:87200332:C:G	rs8047567	0.818194	Medial thalamic nuclei volume	thalamus volume	rs4240787-A	0.0518985	[0.035-0.068] unit increase	8e-10
rs4843549	16	87204257	C16orf95	Tier2	chr16:87200332:C:G	rs8047567	0.813353	White matter microstructure (mode of anisotropy)	white matter microstructure measurement	rs4843549-?	NA		3e-15
rs4843549	16	87204257	C16orf95	Tier2	chr16:87200332:C:G	rs8047567	0.813353	White matter microstructure (mode of anisotropy)	white matter microstructure measurement	rs4843549-?	NA		9e-10
rs4843549	16	87204257	C16orf95	Tier2	chr16:87200332:C:G	rs8047567	0.813353	White matter microstructure (fractional anisotropy)	white matter microstructure measurement	rs4843549-?	NA		6e-11
rs55807115	16	87205004	C16orf95	Tier2	chr16:87200332:C:G	rs8047567	0.876116	White matter microstructure (mean diusivities)	white matter microstructure measurement	rs55807115-?	NA		5e-12
rs55807115	16	87205004	C16orf95	Tier2	chr16:87200332:C:G	rs8047567	0.876116	White matter microstructure (fractional anisotropy)	white matter microstructure measurement	rs55807115-?	NA		9e-09
rs55807115	16	87205004	C16orf95	Tier2	chr16:87200332:C:G	rs8047567	0.876116	White matter microstructure (axial diusivities)	white matter microstructure measurement	rs55807115-?	NA		5e-12
rs55807115	16	87205004	C16orf95	Tier2	chr16:87200332:C:G	rs8047567	0.876116	Brain region volumes	brain volume measurement	rs55807115-?	NA		2e-16
rs55807115	16	87205004	C16orf95	Tier2	chr16:87200332:C:G	rs8047567	0.876116	White matter microstructure (radial diusivities)	white matter microstructure measurement	rs55807115-?	NA		2e-11
rs4843547	16	87206542	C16orf95	Tier2	chr16:87200332:C:G	rs8047567	0.804464	White matter microstructure (mode of anisotropy)	white matter microstructure measurement	rs4843547-?	NA		6e-11
rs4941139	18	62495558	ZCCHC2	Tier2	chr18:62495558:T:C	rs4941139	1	Headache	Headache	rs4941139-C	0.0093	[0.0064-0.0122] unit increase	2e-10
rs4941139	18	62495558	ZCCHC2	Tier2	chr18:62495558:T:C	rs4941139	1	Headache or migraine	migraine disorder, Headache	rs4941139-?	NA		3e-09
rs79569934	19	5900460	VMAC	Tier1	chr19:5908152:T:C	rs146033453	0.925154	IDP dMRI ProbtrackX ICVF ml r	neuroimaging measurement	rs79569934-T	0.082	[0.055-0.109] unit increase	9e-09
rs77008912	19	5906435	VMAC	Tier1	chr19:5908152:T:C	rs146033453	0.941541	IDP dMRI TBSS ICVF Superior cerebellar peduncle R	neuroimaging measurement	rs77008912-G	0.08	[0.053-0.107] unit increase	3e-08
rs3859570	19	18400115	LRRC25	Tier1	chr19:18402007:TAGAAAAAAA:T	rs5827412	0.973186	Albumin levels	serum albumin measurement	rs3859570-C	0.08	[0.056-0.104] g/L decrease	6e-10
rs5827412	19	18402008	LRRC25	Tier1	chr19:18402007:TAGAAAAAAA:T	rs5827412	1	Monocyte percentage of white cells	monocyte percentage of leukocytes	rs5827412-T	0.042196	[0.038-0.047] unit decrease	3e-76
rs5827412	19	18402008	LRRC25	Tier1	chr19:18402007:TAGAAAAAAA:T	rs5827412	1	Monocyte percentage of white cells	monocyte percentage of leukocytes	rs5827412-T	0.0395207	[0.032-0.047] unit decrease	1e-27
rs1985157	19	18402784	LRRC25	Tier1	chr19:18402007:TAGAAAAAAA:T	rs5827412	1	Neutrophil count	neutrophil count	rs1985157-C	0.0260283	[0.022-0.03] unit increase	5e-31
rs1985157	19	18402784	LRRC25	Tier1	chr19:18402007:TAGAAAAAAA:T	rs5827412	1	Lymphocyte-to-monocyte ratio	lymphocyte:monocyte ratio	rs1985157-?	NA		5e-08
rs1985157	19	18402784	LRRC25	Tier1	chr19:18402007:TAGAAAAAAA:T	rs5827412	1	Granulocyte percentage of myeloid white cells	granulocyte percentage of myeloid white cells	rs1985157-C	0.0411501	[0.034-0.048] unit increase	7e-30
rs1985157	19	18402784	LRRC25	Tier1	chr19:18402007:TAGAAAAAAA:T	rs5827412	1	Neutrophil percentage of white cells	neutrophil percentage of leukocytes	rs1985157-C	0.0307577	[0.026-0.035] unit increase	9e-43
rs1985157	19	18402784	LRRC25	Tier1	chr19:18402007:TAGAAAAAAA:T	rs5827412	1	White blood cell count	leukocyte count	rs1985157-?	NA		4e-11
rs1985157	19	18402784	LRRC25	Tier1	chr19:18402007:TAGAAAAAAA:T	rs5827412	1	CD300C/LRRC25 protein level ratio	blood protein measurement	rs1985157-?	0.344642	[0.33-0.36] increase	0
rs1985157	19	18402784	LRRC25	Tier1	chr19:18402007:TAGAAAAAAA:T	rs5827412	1	White blood cell count	myeloid white cell count	rs1985157-C	NA		3e-16
rs1985157	19	18402784	LRRC25	Tier1	chr19:18402007:TAGAAAAAAA:T	rs5827412	1	C-reactive protein levels	C-reactive protein measurement	rs1985157-T	0.0166675	[0.013-0.021] unit decrease	1e-15
rs1985157	19	18402784	LRRC25	Tier1	chr19:18402007:TAGAAAAAAA:T	rs5827412	1	Neutrophil count	neutrophil count	rs1985157-C	0.026496	[0.023-0.03] SD unit increase	1e-38
rs1985157	19	18402784	LRRC25	Tier1	chr19:18402007:TAGAAAAAAA:T	rs5827412	1	Neutrophil count	neutrophil count	rs1985157-C	NA		2e-35
rs1985157	19	18402784	LRRC25	Tier1	chr19:18402007:TAGAAAAAAA:T	rs5827412	1	White blood cell count	myeloid white cell count	rs1985157-C	0.017255	[0.013-0.021] SD unit increase	2e-18
rs1985157	19	18402784	LRRC25	Tier1	chr19:18402007:TAGAAAAAAA:T	rs5827412	1	C-reactive protein levels (MTAG)	C-reactive protein measurement	rs1985157-T	0.01628	[0.012-0.02] unit decrease	2e-15
rs1985157	19	18402784	LRRC25	Tier1	chr19:18402007:TAGAAAAAAA:T	rs5827412	1	HAVCR2/LRRC25 protein level ratio	blood protein measurement	rs1985157-?	0.361452	[0.35-0.37] increase	0
rs1985157	19	18402784	LRRC25	Tier1	chr19:18402007:TAGAAAAAAA:T	rs5827412	1	ALCAM/LRRC25 protein level ratio	blood protein measurement	rs1985157-?	0.385574	[0.37-0.4] increase	0
rs11671863	19	18404992	LRRC25	Tier1	chr19:18402007:TAGAAAAAAA:T	rs5827412	0.76472	Neutrophil count	neutrophil count	rs11671863-A	0.0209	[0.016-0.026] unit increase	8e-17
rs112856126	19	54657298	LILRB1/LILRB4	Tier1	chr19:54613004:C:G	rs13346658	1	Leukocyte immunoglobulin-like receptor subfamily B member 1 levels	leukocyte immunoglobulin-like receptor subfamily B member 1 measurement	rs112856126-A	1.18067	[0.9-1.46] unit decrease	8e-17
rs4810992	20	49944619	SNAI1	Tier2	chr20:49970223:C:T	rs73274724	0.959665	Frontotemporal dementia (MTAG)	frontotemporal dementia	rs4810992-A	0.0355542	[0.024-0.047] unit increase	4e-09
rs7272308	20	49967189	SNAI1	Tier2	chr20:49970223:C:T	rs73274724	0.950932	Opioid use disorder (broad)	opioid use disorder	rs7272308-A	5.818	z score increase	6e-09
rs73274724	20	49970223	SNAI1	Tier2	chr20:49970223:C:T	rs73274724	1	Opioid use disorder (MTAG)	opioid use disorder	rs73274724-?	0.0214723	[0.014-0.029] unit increase	1e-08
rs9977672	21	39091357	PSMG1	Tier2	chr21:39096912:G:A	rs4817988	0.840414	Mean corpuscular hemoglobin	mean corpuscular hemoglobin concentration	rs9977672-A	NA		9e-13
rs9977672	21	39091357	PSMG1	Tier2	chr21:39096912:G:A	rs4817988	0.840414	Plateletcrit	platelet crit	rs9977672-A	0.0159271	[0.011-0.021] unit decrease	1e-09
rs9977672	21	39091357	PSMG1	Tier2	chr21:39096912:G:A	rs4817988	0.840414	Red cell distribution width	obsolete_red blood cell distribution width	rs9977672-G	NA		5e-13
rs9977672	21	39091357	PSMG1	Tier2	chr21:39096912:G:A	rs4817988	0.840414	White blood cell count	leukocyte count	rs9977672-A	0.0222721	[0.017-0.027] unit decrease	3e-18
rs9977672	21	39091357	PSMG1	Tier2	chr21:39096912:G:A	rs4817988	0.840414	Mean corpuscular hemoglobin	mean corpuscular hemoglobin	rs9977672-?	NA		5e-11
rs9977672	21	39091357	PSMG1	Tier2	chr21:39096912:G:A	rs4817988	0.840414	Neutrophil count	neutrophil count	rs9977672-A	NA		9e-25
rs9977672	21	39091357	PSMG1	Tier2	chr21:39096912:G:A	rs4817988	0.840414	Neutrophil count	neutrophil count	rs9977672-A	0.0248122	[0.02-0.03] unit decrease	3e-22
rs9977672	21	39091357	PSMG1	Tier2	chr21:39096912:G:A	rs4817988	0.840414	Mean corpuscular hemoglobin	mean corpuscular hemoglobin concentration	rs9977672-A	0.01645	[0.012-0.021] SD unit increase	2e-13
rs9977672	21	39091357	PSMG1	Tier2	chr21:39096912:G:A	rs4817988	0.840414	Neutrophil count	neutrophil count	rs9977672-A	0.022323	[0.018-0.027] SD unit decrease	7e-24
rs9977672	21	39091357	PSMG1	Tier2	chr21:39096912:G:A	rs4817988	0.840414	White blood cell count	myeloid white cell count	rs9977672-A	0.021872	[0.018-0.026] SD unit decrease	7e-25
rs9977672	21	39091357	PSMG1	Tier2	chr21:39096912:G:A	rs4817988	0.840414	Neutrophil count	neutrophil count	rs9977672-A	0.0255388	[0.017-0.034] unit decrease	7e-10
rs9977672	21	39091357	PSMG1	Tier2	chr21:39096912:G:A	rs4817988	0.840414	Chronic inflammatory diseases (ankylosing spondylitis, Crohn's disease, psoriasis, primary sclerosing cholangitis, ulcerative colitis) (pleiotropy)	ankylosing spondylitis, psoriasis, ulcerative colitis, Crohn's disease, sclerosing cholangitis	rs9977672-?	NA		5e-54
rs9977672	21	39091357	PSMG1	Tier2	chr21:39096912:G:A	rs4817988	0.840414	Granulocyte count	granulocyte count	rs9977672-A	0.0244555	[0.016-0.033] unit decrease	4e-09
rs9977672	21	39091357	PSMG1	Tier2	chr21:39096912:G:A	rs4817988	0.840414	White blood cell count	myeloid white cell count	rs9977672-A	NA		2e-26
rs9977672	21	39091357	PSMG1	Tier2	chr21:39096912:G:A	rs4817988	0.840414	Sum neutrophil eosinophil counts	neutrophil count, eosinophil count	rs9977672-A	0.0243021	[0.016-0.032] unit decrease	5e-09
rs9977672	21	39091357	PSMG1	Tier2	chr21:39096912:G:A	rs4817988	0.840414	Sum basophil neutrophil counts	neutrophil count, basophil count	rs9977672-A	0.0256165	[0.017-0.034] unit decrease	7e-10
rs4817983	21	39092998	PSMG1	Tier2	chr21:39096912:G:A	rs4817988	0.869888	Ulcerative colitis	ulcerative colitis	rs4817983-C	0.1707	[0.13-0.22] unit decrease	6e-14
rs4817983	21	39092998	PSMG1	Tier2	chr21:39096912:G:A	rs4817988	0.869888	Red cell distribution width	obsolete_red blood cell distribution width	rs4817983-G	0.016229	[0.012-0.02] SD unit increase	3e-14
rs4817984	21	39093140	PSMG1	Tier2	chr21:39096912:G:A	rs4817988	0.81027	Takayasu arteritis	Takayasu arteritis	rs4817984-?	1.85185	[NR]	1e-10
rs4817984	21	39093140	PSMG1	Tier2	chr21:39096912:G:A	rs4817988	0.81027	C-reactive protein levels	C-reactive protein measurement	rs4817984-A	0.041	[0.033-0.049] unit decrease	3e-20
rs4817984	21	39093140	PSMG1	Tier2	chr21:39096912:G:A	rs4817988	0.81027	Takayasu arteritis	Takayasu arteritis	rs4817984-?	1.85185	[1.49-2.27]	3e-08
rs4817984	21	39093140	PSMG1	Tier2	chr21:39096912:G:A	rs4817988	0.81027	C-reactive protein levels	C-reactive protein measurement	rs4817984-A	0.034	[0.03-0.038] unit decrease	3e-53
rs4817984	21	39093140	PSMG1	Tier2	chr21:39096912:G:A	rs4817988	0.81027	C-reactive protein levels (MTAG)	C-reactive protein measurement	rs4817984-A	0.03136	[0.027-0.036] unit decrease	6e-44
rs4817986	21	39093586	PSMG1	Tier2	chr21:39096912:G:A	rs4817988	0.869888	Fibrinogen	fibrinogen measurement	rs4817986-T	0.008	[0.006-0.01] unit decrease	2e-11
rs4817986	21	39093586	PSMG1	Tier2	chr21:39096912:G:A	rs4817988	0.869888	Fibrinogen levels	fibrinogen measurement	rs4817986-?	0.0091	unit increase	2e-14
rs2836878	21	39093608	PSMG1	Tier2	chr21:39096912:G:A	rs4817988	0.869888	Crohn's disease	Crohn's disease	rs2836878-G	1.11471	[1.09-1.14]	5e-15
rs2836878	21	39093608	PSMG1	Tier2	chr21:39096912:G:A	rs4817988	0.869888	Serum alkaline phosphatase levels	alkaline phosphatase measurement	rs2836878-A	0.0191	[0.014-0.024] unit decrease	1e-12
rs2836878	21	39093608	PSMG1	Tier2	chr21:39096912:G:A	rs4817988	0.869888	Ulcerative colitis	ulcerative colitis	rs2836878-G	1.25	[1.20-1.32]	2e-22
rs2836878	21	39093608	PSMG1	Tier2	chr21:39096912:G:A	rs4817988	0.869888	Inflammatory bowel disease	inflammatory bowel disease	rs2836878-G	1.18	[1.142-1.219]	5e-48
rs2836878	21	39093608	PSMG1	Tier2	chr21:39096912:G:A	rs4817988	0.869888	C-reactive protein levels	C-reactive protein measurement	rs2836878-G	0.043	[0.035-0.051] unit increase	8e-26
rs2836878	21	39093608	PSMG1	Tier2	chr21:39096912:G:A	rs4817988	0.869888	Ulcerative colitis	ulcerative colitis	rs2836878-?	NA		2e-32
rs2836878	21	39093608	PSMG1	Tier2	chr21:39096912:G:A	rs4817988	0.869888	Inflammatory bowel disease	inflammatory bowel disease	rs2836878-?	NA		2e-29
rs2836878	21	39093608	PSMG1	Tier2	chr21:39096912:G:A	rs4817988	0.869888	Inflammatory bowel disease	inflammatory bowel disease	rs2836878-G	1.21	[NR]	2e-21
rs2836878	21	39093608	PSMG1	Tier2	chr21:39096912:G:A	rs4817988	0.869888	ICD10 K50, K51: inflammatory bowel disease	inflammatory bowel disease	rs2836878-?	0.8	[0.77-0.84]	7e-23
rs2836878	21	39093608	PSMG1	Tier2	chr21:39096912:G:A	rs4817988	0.869888	Ulcerative colitis	ulcerative colitis	rs2836878-G	1.27	[NR]	1e-08
rs2836878	21	39093608	PSMG1	Tier2	chr21:39096912:G:A	rs4817988	0.869888	Inflammatory bowel disease	inflammatory bowel disease	rs2836878-?	1.41	[1.08-1.84]	4e-12
rs2836878	21	39093608	PSMG1	Tier2	chr21:39096912:G:A	rs4817988	0.869888	C-reactive protein levels	C-reactive protein measurement	rs2836878-A	0.0324	[0.027-0.038] unit decrease	5e-33
rs2836878	21	39093608	PSMG1	Tier2	chr21:39096912:G:A	rs4817988	0.869888	Triglycerides	triglyceride measurement	rs2836878-A	0.0123	[0.0082-0.0164] mg dl-1 increase	8e-09
rs2836878	21	39093608	PSMG1	Tier2	chr21:39096912:G:A	rs4817988	0.869888	Ulcerative colitis	ulcerative colitis	rs2836878-G	1.25304		7e-53
rs4817987	21	39093975	PSMG1	Tier2	chr21:39096912:G:A	rs4817988	0.869888	Red cell distribution width	obsolete_red blood cell distribution width	rs4817987-?	NA		7e-17
rs2836881	21	39094373	PSMG1	Tier2	chr21:39096912:G:A	rs4817988	0.869888	C-reactive protein	C-reactive protein measurement	rs2836881-T	0.0295	[0.025-0.034] unit decrease	6e-32
rs9808651	21	39094542	PSMG1	Tier2	chr21:39096912:G:A	rs4817988	0.869888	Venous thromboembolism or fibrinogen levels (pleiotropy)	venous thromboembolism, fibrinogen measurement	rs9808651-?	NA		4e-21
rs9808651	21	39094542	PSMG1	Tier2	chr21:39096912:G:A	rs4817988	0.869888	Coronary artery disease or fibrinogen levels (pleiotropy)	fibrinogen measurement, coronary artery disease	rs9808651-?	NA		1e-20
rs9808651	21	39094542	PSMG1	Tier2	chr21:39096912:G:A	rs4817988	0.869888	Ischemic stroke or fibrinogen levels (pleiotropy)	Ischemic stroke, fibrinogen measurement	rs9808651-?	NA		6e-22
rs9808651	21	39094542	PSMG1	Tier2	chr21:39096912:G:A	rs4817988	0.869888	Fibrinogen levels	fibrinogen measurement	rs9808651-A	0.0095	NR unit decrease	3e-20
rs9808651	21	39094542	PSMG1	Tier2	chr21:39096912:G:A	rs4817988	0.869888	Fibrinogen levels or factor VII levels (pleiotropy)	fibrinogen measurement, factor VII measurement	rs9808651-?	NA		1e-21
rs9808651	21	39094542	PSMG1	Tier2	chr21:39096912:G:A	rs4817988	0.869888	Fibrinogen levels or tissue plasminogen activator levels (pleiotropy)	fibrinogen measurement, tissue plasminogen activator measurement	rs9808651-?	NA		1e-21
rs9808651	21	39094542	PSMG1	Tier2	chr21:39096912:G:A	rs4817988	0.869888	Fibrinogen levels or factor VII levels or factor XI levels or tissue plasminogen activator levels (pleiotropy)	factor XI measurement, fibrinogen measurement, tissue plasminogen activator measurement, factor VII measurement	rs9808651-?	NA		4e-22
rs9808651	21	39094542	PSMG1	Tier2	chr21:39096912:G:A	rs4817988	0.869888	Fibrinogen levels or plasminogen activator inhibitor 1 levels (pleiotropy)	fibrinogen measurement, plasminogen activator inhibitor 1 measurement	rs9808651-?	NA		2e-21
rs9808651	21	39094542	PSMG1	Tier2	chr21:39096912:G:A	rs4817988	0.869888	Fibrinogen levels	fibrinogen measurement	rs9808651-?	0.0093	unit increase	5e-16
rs2836882	21	39094644	PSMG1	Tier2	chr21:39096912:G:A	rs4817988	0.869888	Inflammatory bowel disease	inflammatory bowel disease	rs2836882-?	0.1428	[0.12-0.16] unit decrease	5e-40
rs2836882	21	39094644	PSMG1	Tier2	chr21:39096912:G:A	rs4817988	0.869888	Hemoglobin levels	hemoglobin measurement	rs2836882-A	0.01	[NR] unit increase	2e-08
rs2836882	21	39094644	PSMG1	Tier2	chr21:39096912:G:A	rs4817988	0.869888	C-reactive protein levels	C-reactive protein measurement	rs2836882-G	0.0323208	[0.028-0.037] unit increase	6e-45
rs2836882	21	39094644	PSMG1	Tier2	chr21:39096912:G:A	rs4817988	0.869888	Serum alkaline phosphatase levels	alkaline phosphatase measurement	rs2836882-G	5.67	z-score increase	1e-08
rs2836882	21	39094644	PSMG1	Tier2	chr21:39096912:G:A	rs4817988	0.869888	Pediatric autoimmune diseases	autoimmune thyroid disease, systemic lupus erythematosus, type 1 diabetes mellitus, ankylosing spondylitis, psoriasis, common variable immunodeficiency, celiac disease, ulcerative colitis, Crohn's disease, autoimmune disease, juvenile idiopathic arthritis	rs2836882-A	NA		5e-08
rs2836882	21	39094644	PSMG1	Tier2	chr21:39096912:G:A	rs4817988	0.869888	Hemoglobin concentration	hemoglobin measurement	rs2836882-A	0.0240776	[0.016-0.032] unit increase	2e-09
rs2836883	21	39094818	PSMG1	Tier2	chr21:39096912:G:A	rs4817988	0.869888	Hemoglobin	hemoglobin measurement	rs2836883-A	0.01819	[0.013-0.023] unit increase	4e-13
rs2836883	21	39094818	PSMG1	Tier2	chr21:39096912:G:A	rs4817988	0.869888	Primary sclerosing cholangitis	sclerosing cholangitis	rs2836883-G	1.23	[1.17-1.31]	4e-13
rs2836883	21	39094818	PSMG1	Tier2	chr21:39096912:G:A	rs4817988	0.869888	Ankylosing spondylitis	ankylosing spondylitis	rs2836883-G	1.19		2e-14
rs2836883	21	39094818	PSMG1	Tier2	chr21:39096912:G:A	rs4817988	0.869888	Ankylosing spondylitis	ankylosing spondylitis	rs2836883-G	1.18		7e-17
rs2836883	21	39094818	PSMG1	Tier2	chr21:39096912:G:A	rs4817988	0.869888	Inflammatory bowel disease	inflammatory bowel disease	rs2836883-?	NA		3e-48
rs2836883	21	39094818	PSMG1	Tier2	chr21:39096912:G:A	rs4817988	0.869888	Primary sclerosing cholangitis (MTAG)	sclerosing cholangitis	rs2836883-A	0.114742	[0.091-0.138] unit decrease	2e-21
rs2836883	21	39094818	PSMG1	Tier2	chr21:39096912:G:A	rs4817988	0.869888	Takayasu arteritis	Takayasu arteritis	rs2836883-A	0.6387	NR	1e-12
rs2836883	21	39094818	PSMG1	Tier2	chr21:39096912:G:A	rs4817988	0.869888	Primary sclerosing cholangitis	sclerosing cholangitis	rs2836883-G	1.28	[1.21-1.36]	3e-17
rs2836884	21	39095717	PSMG1	Tier2	chr21:39096912:G:A	rs4817988	0.948236	Granulocyte percentage of myeloid white cells	granulocyte percentage of myeloid white cells	rs2836884-C	0.0232838	[0.015-0.031] unit decrease	7e-09
rs2836884	21	39095717	PSMG1	Tier2	chr21:39096912:G:A	rs4817988	0.948236	White blood cell count	leukocyte count	rs2836884-?	NA		1e-16
rs2836884	21	39095717	PSMG1	Tier2	chr21:39096912:G:A	rs4817988	0.948236	Neutrophil percentage of white cells	neutrophil percentage of leukocytes	rs2836884-C	0.0168068	[0.012-0.022] unit decrease	1e-11
rs2836884	21	39095717	PSMG1	Tier2	chr21:39096912:G:A	rs4817988	0.948236	Monocyte percentage of white cells	monocyte percentage of leukocytes	rs2836884-C	0.0186089	[0.014-0.024] unit increase	1e-13
rs2836884	21	39095717	PSMG1	Tier2	chr21:39096912:G:A	rs4817988	0.948236	Neutrophil count	neutrophil count	rs2836884-C	0.0233	[0.019-0.028] unit decrease	8e-22
rs2836884	21	39095717	PSMG1	Tier2	chr21:39096912:G:A	rs4817988	0.948236	Inflammatory bowel disease	inflammatory bowel disease	rs2836884-?	0.827125		4e-10
rs4817988	21	39096912	PSMG1	Tier2	chr21:39096912:G:A	rs4817988	1	Takayasu arteritis	Takayasu arteritis	rs4817988-G	1.77	[1.48-2.11]	3e-10
rs4817988	21	39096912	PSMG1	Tier2	chr21:39096912:G:A	rs4817988	1	Hemoglobin concentration	hemoglobin measurement	rs4817988-A	0.015718	[0.012-0.02] SD unit increase	5e-14
rs4817988	21	39096912	PSMG1	Tier2	chr21:39096912:G:A	rs4817988	1	Hemoglobin	hemoglobin measurement	rs4817988-A	0.0122	[0.0085-0.0159] unit increase	7e-11
rs4817988	21	39096912	PSMG1	Tier2	chr21:39096912:G:A	rs4817988	1	Hemoglobin concentration	hemoglobin measurement	rs4817988-A	NA		2e-13
rs140088379	NA	NA	RIC8B	Tier2	chr12:106811612:A:G	rs7977765	0.932155	Brain region volumes	brain volume measurement	rs140088379-?	NA		4e-08

### Sheet: Table S13
Supplementary Table 13: List of locus / trait association pairs according to the PheWAS results of the novel Tier 1 and Tier 2 loci
Locus name	Tier	MAPPED TRAIT
PTPRC	Tier1	lymphocyte count
PTPRC	Tier1	lymphocyte percentage of leukocytes
PTPRC	Tier1	monocyte percentage of leukocytes
PTPRC	Tier1	leukocyte count
PPP2R3A	Tier1	Alzheimer disease, polygenic risk score
ADGRL3	Tier1	Alzheimer disease
FAM193B	Tier1	body height
ILRUN	Tier2	body mass index
ILRUN	Tier2	BMI-adjusted waist-hip ratio
ILRUN	Tier2	waist-hip ratio
ILRUN	Tier2	Alzheimer disease, polygenic risk score
ILRUN	Tier2	insomnia
ILRUN	Tier2	low density lipoprotein cholesterol measurement, cholesteryl esters:total lipids ratio
ILRUN	Tier2	BMI-adjusted hip circumference
TMEM184A	Tier1	vital capacity
DOCK4	Tier1	diastolic blood pressure
DOCK4	Tier1	serum albumin measurement
DOCK4	Tier1	sex hormone-binding globulin measurement
AKR1D1	Tier2	monocyte count
AKR1D1	Tier2	monocyte measurement
AKR1D1	Tier2	lymphocyte:monocyte ratio
AKR1D1	Tier2	granulocyte percentage of myeloid white cells
AKR1D1	Tier2	monocyte percentage of leukocytes
TRIB1	Tier2	Alzheimer disease
TRIB1	Tier2	anti-GAD65 autoimmune neurological syndromes
TRIB1	Tier2	BMI-adjusted waist-hip ratio
TRIB1	Tier2	BMI-adjusted waist circumference
IPMK	Tier1	monocyte count
IPMK	Tier1	monocyte percentage of leukocytes
IPMK	Tier1	Crohn's disease
IPMK	Tier1	inflammatory bowel disease
ANO5	Tier2	serum alanine aminotransferase measurement
ANO5	Tier2	creatine kinase measurement
ANO5	Tier2	aspartate aminotransferase measurement
ANO5	Tier2	cardiac troponin I measurement
ANO5	Tier2	protein measurement
ANO5	Tier2	myomesin-2 measurement
ANO5	Tier2	creatine kinase m-type:creatine kinase b-type heterodimer measurement
RIC8B	Tier2	triglyceride measurement
RIC8B	Tier2	body height
RIC8B	Tier2	triglyceride:HDL cholesterol ratio
RIC8B	Tier2	BMI-adjusted waist-hip ratio
RIC8B	Tier2	gut microbiome measurement
GTF2H3	Tier2	body height
GTF2H3	Tier2	sexual dimorphism measurement
AXIN1	Tier2	blood protein measurement
UBFD1	Tier1	body height
C16orf95	Tier2	neuroimaging measurement
C16orf95	Tier2	brain measurement
C16orf95	Tier2	neuroimaging measurement, brain volume measurement
C16orf95	Tier2	corpus callosum mid-anterior volume measurement
C16orf95	Tier2	white matter microstructure measurement
C16orf95	Tier2	brain connectivity measurement
C16orf95	Tier2	brain measurement, neuroimaging measurement
C16orf95	Tier2	cortical thickness
C16orf95	Tier2	cortical thickness, neuroimaging measurement
C16orf95	Tier2	lateral ventricle volume measurement
C16orf95	Tier2	corpus callosum volume measurement
C16orf95	Tier2	brain volume measurement
C16orf95	Tier2	cortical surface area measurement
C16orf95	Tier2	corpus callosum central volume measurement
C16orf95	Tier2	cortical surface area measurement, neuroimaging measurement
C16orf95	Tier2	p-tau measurement
C16orf95	Tier2	mean fractional anisotropy measurement
C16orf95	Tier2	thalamus volume
ZCCHC2	Tier2	Headache
ZCCHC2	Tier2	migraine disorder, Headache
VMAC	Tier1	neuroimaging measurement
LRRC25	Tier1	serum albumin measurement
LRRC25	Tier1	monocyte percentage of leukocytes
LRRC25	Tier1	neutrophil count
LRRC25	Tier1	lymphocyte:monocyte ratio
LRRC25	Tier1	granulocyte percentage of myeloid white cells
LRRC25	Tier1	neutrophil percentage of leukocytes
LRRC25	Tier1	leukocyte count
LRRC25	Tier1	blood protein measurement
LRRC25	Tier1	myeloid white cell count
LRRC25	Tier1	C-reactive protein measurement
LILRB1/LILRB4	Tier1	leukocyte immunoglobulin-like receptor subfamily B member 1 measurement
SNAI1	Tier2	frontotemporal dementia
SNAI1	Tier2	opioid use disorder
PSMG1	Tier2	mean corpuscular hemoglobin concentration
PSMG1	Tier2	platelet crit
PSMG1	Tier2	obsolete_red blood cell distribution width
PSMG1	Tier2	leukocyte count
PSMG1	Tier2	mean corpuscular hemoglobin
PSMG1	Tier2	neutrophil count
PSMG1	Tier2	myeloid white cell count
PSMG1	Tier2	ankylosing spondylitis, psoriasis, ulcerative colitis, Crohn's disease, sclerosing cholangitis
PSMG1	Tier2	granulocyte count
PSMG1	Tier2	neutrophil count, eosinophil count
PSMG1	Tier2	neutrophil count, basophil count
PSMG1	Tier2	ulcerative colitis
PSMG1	Tier2	Takayasu arteritis
PSMG1	Tier2	C-reactive protein measurement
PSMG1	Tier2	fibrinogen measurement
PSMG1	Tier2	Crohn's disease
PSMG1	Tier2	alkaline phosphatase measurement
PSMG1	Tier2	inflammatory bowel disease
PSMG1	Tier2	triglyceride measurement
PSMG1	Tier2	venous thromboembolism, fibrinogen measurement
PSMG1	Tier2	fibrinogen measurement, coronary artery disease
PSMG1	Tier2	Ischemic stroke, fibrinogen measurement
PSMG1	Tier2	fibrinogen measurement, factor VII measurement
PSMG1	Tier2	fibrinogen measurement, tissue plasminogen activator measurement
PSMG1	Tier2	factor XI measurement, fibrinogen measurement, tissue plasminogen activator measurement, factor VII measurement
PSMG1	Tier2	fibrinogen measurement, plasminogen activator inhibitor 1 measurement
PSMG1	Tier2	hemoglobin measurement
PSMG1	Tier2	autoimmune thyroid disease, systemic lupus erythematosus, type 1 diabetes mellitus, ankylosing spondylitis, psoriasis, common variable immunodeficiency, celiac disease, ulcerative colitis, Crohn's disease, autoimmune disease, juvenile idiopathic arthritis
PSMG1	Tier2	sclerosing cholangitis
PSMG1	Tier2	ankylosing spondylitis
PSMG1	Tier2	granulocyte percentage of myeloid white cells
PSMG1	Tier2	neutrophil percentage of leukocytes
PSMG1	Tier2	monocyte percentage of leukocytes
RIC8B	Tier2	brain volume measurement

### Sheet: Table S14
Supplementary Table 14: PheWAS results on neuropathological endophenotypes for the lead variants of the Tier 1 and Tier 2 loci EA/OA: effect allele/other allele ; EAF: effect allele frequency; OR: odds-ratio (95 % confidence interval); P: two-sided, raw, p-value; ADRD : Alzheimer’s disease and related dementias ; NFT: neurofibrillary tangles; LATE-NC: limbic-predominant age-related TDP-43 encephalopathy neuropathological change; CAA: cerebral amyloid angiopathy
Locus name	Tier	known locus	Index variant	EA/OA	Meta-analysis	EAF	OR ADRD	Phenotype	OR NPE	P NPE	Effect direction concordance
AGRN	Tier1	YES	chr1:1080437:G:A	G/A	Main	0.2875	0.96 (0.95-0.97)	Amyloid-beta plaques	0.97 (0.88-1.06)	0.4734	Yes
AGRN	Tier1	YES	chr1:1080437:G:A	G/A	Main	0.2875	0.96 (0.95-0.97)	Braak NFT stage	0.99 (0.92-1.06)	0.7073	Yes
AGRN	Tier1	YES	chr1:1080437:G:A	G/A	Main	0.2875	0.96 (0.95-0.97)	CERAD	1 (0.92-1.08)	0.9443	Yes
AGRN	Tier1	YES	chr1:1080437:G:A	G/A	Main	0.2875	0.96 (0.95-0.97)	Arteriolosclerosis	0.96 (0.88-1.05)	0.3549	Yes
AGRN	Tier1	YES	chr1:1080437:G:A	G/A	Main	0.2875	0.96 (0.95-0.97)	Atherosclerosis	1.01 (0.93-1.09)	0.8488	No
AGRN	Tier1	YES	chr1:1080437:G:A	G/A	Main	0.2875	0.96 (0.95-0.97)	CAA	1 (0.93-1.08)	0.9143	No
AGRN	Tier1	YES	chr1:1080437:G:A	G/A	Main	0.2875	0.96 (0.95-0.97)	Gross infarcts	1.05 (0.95-1.16)	0.3642	No
AGRN	Tier1	YES	chr1:1080437:G:A	G/A	Main	0.2875	0.96 (0.95-0.97)	Microinfarcts	1.04 (0.95-1.15)	0.3749	No
AGRN	Tier1	YES	chr1:1080437:G:A	G/A	Main	0.2875	0.96 (0.95-0.97)	LATE-NC	1.03 (0.89-1.2)	0.7047	No
AGRN	Tier1	YES	chr1:1080437:G:A	G/A	Main	0.2875	0.96 (0.95-0.97)	Lewy body	1.02 (0.93-1.11)	0.7157	No
AGRN	Tier1	YES	chr1:1080437:G:A	G/A	Main	0.2875	0.96 (0.95-0.97)	Hippocampal sclerosis	0.94 (0.82-1.07)	0.3408	Yes
EIF4G3	Tier1	NO	chr1:21023511:C:T	T/C	Main	0.4338	1.04 (1.02-1.05)	Amyloid-beta plaques	1.05 (0.98-1.13)	0.19	Yes
EIF4G3	Tier1	NO	chr1:21023511:C:T	T/C	Main	0.4338	1.04 (1.02-1.05)	Braak NFT stage	0.99 (0.93-1.05)	0.7399	No
EIF4G3	Tier1	NO	chr1:21023511:C:T	T/C	Main	0.4338	1.04 (1.02-1.05)	CERAD	0.97 (0.91-1.04)	0.4263	No
EIF4G3	Tier1	NO	chr1:21023511:C:T	T/C	Main	0.4338	1.04 (1.02-1.05)	Arteriolosclerosis	1.01 (0.94-1.08)	0.8397	Yes
EIF4G3	Tier1	NO	chr1:21023511:C:T	T/C	Main	0.4338	1.04 (1.02-1.05)	Atherosclerosis	1.02 (0.96-1.09)	0.485	Yes
EIF4G3	Tier1	NO	chr1:21023511:C:T	T/C	Main	0.4338	1.04 (1.02-1.05)	CAA	0.99 (0.93-1.05)	0.6855	No
EIF4G3	Tier1	NO	chr1:21023511:C:T	T/C	Main	0.4338	1.04 (1.02-1.05)	Gross infarcts	0.99 (0.91-1.07)	0.7717	No
EIF4G3	Tier1	NO	chr1:21023511:C:T	T/C	Main	0.4338	1.04 (1.02-1.05)	Microinfarcts	0.95 (0.88-1.03)	0.2147	No
EIF4G3	Tier1	NO	chr1:21023511:C:T	T/C	Main	0.4338	1.04 (1.02-1.05)	LATE-NC	0.96 (0.86-1.06)	0.4037	No
EIF4G3	Tier1	NO	chr1:21023511:C:T	T/C	Main	0.4338	1.04 (1.02-1.05)	Lewy body	0.94 (0.87-1.01)	0.09569	No
EIF4G3	Tier1	NO	chr1:21023511:C:T	T/C	Main	0.4338	1.04 (1.02-1.05)	Hippocampal sclerosis	1.01 (0.9-1.13)	0.9042	Yes
ADAMTS4	Tier1	YES	chr1:161189357:C:T	T/C	Main	0.2605	0.96 (0.94-0.97)	Amyloid-beta plaques	0.94 (0.86-1.01)	0.108	Yes
ADAMTS4	Tier1	YES	chr1:161189357:C:T	T/C	Main	0.2605	0.96 (0.94-0.97)	Braak NFT stage	0.93 (0.87-1)	0.05901	Yes
ADAMTS4	Tier1	YES	chr1:161189357:C:T	T/C	Main	0.2605	0.96 (0.94-0.97)	CERAD	0.93 (0.86-1)	0.06278	Yes
ADAMTS4	Tier1	YES	chr1:161189357:C:T	T/C	Main	0.2605	0.96 (0.94-0.97)	Arteriolosclerosis	1 (0.93-1.08)	0.9636	No
ADAMTS4	Tier1	YES	chr1:161189357:C:T	T/C	Main	0.2605	0.96 (0.94-0.97)	Atherosclerosis	1.02 (0.95-1.1)	0.6038	No
ADAMTS4	Tier1	YES	chr1:161189357:C:T	T/C	Main	0.2605	0.96 (0.94-0.97)	CAA	1 (0.93-1.08)	0.923	No
ADAMTS4	Tier1	YES	chr1:161189357:C:T	T/C	Main	0.2605	0.96 (0.94-0.97)	Gross infarcts	0.91 (0.83-1)	0.04038	Yes
ADAMTS4	Tier1	YES	chr1:161189357:C:T	T/C	Main	0.2605	0.96 (0.94-0.97)	Microinfarcts	1 (0.92-1.09)	0.9734	No
ADAMTS4	Tier1	YES	chr1:161189357:C:T	T/C	Main	0.2605	0.96 (0.94-0.97)	LATE-NC	1 (0.89-1.13)	0.9709	No
ADAMTS4	Tier1	YES	chr1:161189357:C:T	T/C	Main	0.2605	0.96 (0.94-0.97)	Lewy body	0.96 (0.88-1.04)	0.2986	Yes
ADAMTS4	Tier1	YES	chr1:161189357:C:T	T/C	Main	0.2605	0.96 (0.94-0.97)	Hippocampal sclerosis	1.03 (0.91-1.17)	0.6522	No
PTPRC	Tier1	NO	chr1:198710886:G:A	A/G	Main	0.0111	1.25 (1.17-1.34)	Amyloid-beta plaques	1.01 (0.68-1.5)	0.956	Yes
PTPRC	Tier1	NO	chr1:198710886:G:A	A/G	Main	0.0111	1.25 (1.17-1.34)	Braak NFT stage	1.17 (0.86-1.59)	0.3091	Yes
PTPRC	Tier1	NO	chr1:198710886:G:A	A/G	Main	0.0111	1.25 (1.17-1.34)	CERAD	1.44 (1.01-2.03)	0.04178	Yes
PTPRC	Tier1	NO	chr1:198710886:G:A	A/G	Main	0.0111	1.25 (1.17-1.34)	Arteriolosclerosis	0.95 (0.66-1.37)	0.7673	No
PTPRC	Tier1	NO	chr1:198710886:G:A	A/G	Main	0.0111	1.25 (1.17-1.34)	Atherosclerosis	1.09 (0.78-1.53)	0.6058	Yes
PTPRC	Tier1	NO	chr1:198710886:G:A	A/G	Main	0.0111	1.25 (1.17-1.34)	CAA	1.01 (0.74-1.39)	0.9279	Yes
PTPRC	Tier1	NO	chr1:198710886:G:A	A/G	Main	0.0111	1.25 (1.17-1.34)	Gross infarcts	0.81 (0.54-1.22)	0.3047	No
PTPRC	Tier1	NO	chr1:198710886:G:A	A/G	Main	0.0111	1.25 (1.17-1.34)	Microinfarcts	0.65 (0.43-0.98)	0.04132	No
PTPRC	Tier1	NO	chr1:198710886:G:A	A/G	Main	0.0111	1.25 (1.17-1.34)	LATE-NC	0.78 (0.41-1.5)	0.4592	No
PTPRC	Tier1	NO	chr1:198710886:G:A	A/G	Main	0.0111	1.25 (1.17-1.34)	Lewy body	1.04 (0.72-1.51)	0.8322	Yes
PTPRC	Tier1	NO	chr1:198710886:G:A	A/G	Main	0.0111	1.25 (1.17-1.34)	Hippocampal sclerosis	1.35 (0.78-2.36)	0.2867	Yes
CR1	Tier1	YES	chr1:207577223:T:C	T/C	Main	0.1913	1.13 (1.12-1.15)	Amyloid-beta plaques	1.11 (1.01-1.21)	0.02925	Yes
CR1	Tier1	YES	chr1:207577223:T:C	T/C	Main	0.1913	1.13 (1.12-1.15)	Braak NFT stage	1.11 (1.03-1.2)	0.007626	Yes
CR1	Tier1	YES	chr1:207577223:T:C	T/C	Main	0.1913	1.13 (1.12-1.15)	CERAD	1.14 (1.05-1.24)	0.00182	Yes
CR1	Tier1	YES	chr1:207577223:T:C	T/C	Main	0.1913	1.13 (1.12-1.15)	Arteriolosclerosis	0.93 (0.86-1.02)	0.1125	No
CR1	Tier1	YES	chr1:207577223:T:C	T/C	Main	0.1913	1.13 (1.12-1.15)	Atherosclerosis	1.05 (0.96-1.14)	0.2687	Yes
CR1	Tier1	YES	chr1:207577223:T:C	T/C	Main	0.1913	1.13 (1.12-1.15)	CAA	1.02 (0.94-1.11)	0.6007	Yes
CR1	Tier1	YES	chr1:207577223:T:C	T/C	Main	0.1913	1.13 (1.12-1.15)	Gross infarcts	1.06 (0.96-1.18)	0.2231	Yes
CR1	Tier1	YES	chr1:207577223:T:C	T/C	Main	0.1913	1.13 (1.12-1.15)	Microinfarcts	0.98 (0.89-1.08)	0.688	No
CR1	Tier1	YES	chr1:207577223:T:C	T/C	Main	0.1913	1.13 (1.12-1.15)	LATE-NC	1.08 (0.95-1.24)	0.2388	Yes
CR1	Tier1	YES	chr1:207577223:T:C	T/C	Main	0.1913	1.13 (1.12-1.15)	Lewy body	0.98 (0.89-1.07)	0.6531	No
CR1	Tier1	YES	chr1:207577223:T:C	T/C	Main	0.1913	1.13 (1.12-1.15)	Hippocampal sclerosis	1.13 (0.98-1.3)	0.08874	Yes
ADAM17	Tier1	YES	chr2:9558882:A:G	G/A	Main	0.1371	1.05 (1.04-1.07)	Amyloid-beta plaques	0.99 (0.89-1.1)	0.853	No
ADAM17	Tier1	YES	chr2:9558882:A:G	G/A	Main	0.1371	1.05 (1.04-1.07)	Braak NFT stage	1.05 (0.96-1.14)	0.3143	Yes
ADAM17	Tier1	YES	chr2:9558882:A:G	G/A	Main	0.1371	1.05 (1.04-1.07)	CERAD	1.06 (0.96-1.16)	0.2402	Yes
ADAM17	Tier1	YES	chr2:9558882:A:G	G/A	Main	0.1371	1.05 (1.04-1.07)	Arteriolosclerosis	0.98 (0.89-1.07)	0.6105	No
ADAM17	Tier1	YES	chr2:9558882:A:G	G/A	Main	0.1371	1.05 (1.04-1.07)	Atherosclerosis	0.97 (0.88-1.06)	0.4903	No
ADAM17	Tier1	YES	chr2:9558882:A:G	G/A	Main	0.1371	1.05 (1.04-1.07)	CAA	0.97 (0.88-1.06)	0.4474	No
ADAM17	Tier1	YES	chr2:9558882:A:G	G/A	Main	0.1371	1.05 (1.04-1.07)	Gross infarcts	0.96 (0.86-1.07)	0.4801	No
ADAM17	Tier1	YES	chr2:9558882:A:G	G/A	Main	0.1371	1.05 (1.04-1.07)	Microinfarcts	0.97 (0.87-1.08)	0.5564	No
ADAM17	Tier1	YES	chr2:9558882:A:G	G/A	Main	0.1371	1.05 (1.04-1.07)	LATE-NC	1.09 (0.94-1.26)	0.2463	Yes
ADAM17	Tier1	YES	chr2:9558882:A:G	G/A	Main	0.1371	1.05 (1.04-1.07)	Lewy body	1.14 (1.02-1.26)	0.01591	Yes
ADAM17	Tier1	YES	chr2:9558882:A:G	G/A	Main	0.1371	1.05 (1.04-1.07)	Hippocampal sclerosis	1.08 (0.92-1.26)	0.3407	Yes
PRKD3	Tier1	YES	chr2:37263224:T:G	G/T	Main	0.1444	1.05 (1.04-1.07)	Amyloid-beta plaques	1.01 (0.91-1.12)	0.8499	Yes
PRKD3	Tier1	YES	chr2:37263224:T:G	G/T	Main	0.1444	1.05 (1.04-1.07)	Braak NFT stage	1.03 (0.94-1.12)	0.5219	Yes
PRKD3	Tier1	YES	chr2:37263224:T:G	G/T	Main	0.1444	1.05 (1.04-1.07)	CERAD	1.04 (0.95-1.15)	0.3688	Yes
PRKD3	Tier1	YES	chr2:37263224:T:G	G/T	Main	0.1444	1.05 (1.04-1.07)	Arteriolosclerosis	1.05 (0.95-1.16)	0.3221	Yes
PRKD3	Tier1	YES	chr2:37263224:T:G	G/T	Main	0.1444	1.05 (1.04-1.07)	Atherosclerosis	1.01 (0.92-1.11)	0.8808	Yes
PRKD3	Tier1	YES	chr2:37263224:T:G	G/T	Main	0.1444	1.05 (1.04-1.07)	CAA	1.01 (0.93-1.11)	0.7835	Yes
PRKD3	Tier1	YES	chr2:37263224:T:G	G/T	Main	0.1444	1.05 (1.04-1.07)	Gross infarcts	1.07 (0.95-1.19)	0.2658	Yes
PRKD3	Tier1	YES	chr2:37263224:T:G	G/T	Main	0.1444	1.05 (1.04-1.07)	Microinfarcts	0.97 (0.87-1.08)	0.5787	No
PRKD3	Tier1	YES	chr2:37263224:T:G	G/T	Main	0.1444	1.05 (1.04-1.07)	LATE-NC	1.13 (0.97-1.31)	0.1155	Yes
PRKD3	Tier1	YES	chr2:37263224:T:G	G/T	Main	0.1444	1.05 (1.04-1.07)	Lewy body	1.01 (0.91-1.12)	0.8686	Yes
PRKD3	Tier1	YES	chr2:37263224:T:G	G/T	Main	0.1444	1.05 (1.04-1.07)	Hippocampal sclerosis	1.04 (0.89-1.21)	0.6408	Yes
BIN1	Tier1	YES	chr2:127135234:C:T	T/C	Main	0.3891	1.17 (1.16-1.19)	Amyloid-beta plaques	1.05 (0.97-1.12)	0.2266	Yes
BIN1	Tier1	YES	chr2:127135234:C:T	T/C	Main	0.3891	1.17 (1.16-1.19)	Braak NFT stage	1.21 (1.14-1.29)	1.612e-09	Yes
BIN1	Tier1	YES	chr2:127135234:C:T	T/C	Main	0.3891	1.17 (1.16-1.19)	CERAD	1.19 (1.11-1.28)	3.246e-07	Yes
BIN1	Tier1	YES	chr2:127135234:C:T	T/C	Main	0.3891	1.17 (1.16-1.19)	Arteriolosclerosis	0.92 (0.86-0.98)	0.01582	No
BIN1	Tier1	YES	chr2:127135234:C:T	T/C	Main	0.3891	1.17 (1.16-1.19)	Atherosclerosis	1 (0.93-1.06)	0.8974	No
BIN1	Tier1	YES	chr2:127135234:C:T	T/C	Main	0.3891	1.17 (1.16-1.19)	CAA	1.03 (0.97-1.1)	0.3399	Yes
BIN1	Tier1	YES	chr2:127135234:C:T	T/C	Main	0.3891	1.17 (1.16-1.19)	Gross infarcts	0.97 (0.9-1.05)	0.5099	No
BIN1	Tier1	YES	chr2:127135234:C:T	T/C	Main	0.3891	1.17 (1.16-1.19)	Microinfarcts	0.92 (0.85-1)	0.05062	No
BIN1	Tier1	YES	chr2:127135234:C:T	T/C	Main	0.3891	1.17 (1.16-1.19)	LATE-NC	1.05 (0.94-1.17)	0.3573	Yes
BIN1	Tier1	YES	chr2:127135234:C:T	T/C	Main	0.3891	1.17 (1.16-1.19)	Lewy body	1.09 (1.02-1.18)	0.0176	Yes
BIN1	Tier1	YES	chr2:127135234:C:T	T/C	Main	0.3891	1.17 (1.16-1.19)	Hippocampal sclerosis	1.01 (0.91-1.14)	0.8055	Yes
MGAT5	Tier1	NO	chr2:134315905:C:G	G/C	Main	0.2613	1.05 (1.03-1.06)	Amyloid-beta plaques	1.01 (0.93-1.1)	0.7706	Yes
MGAT5	Tier1	NO	chr2:134315905:C:G	G/C	Main	0.2613	1.05 (1.03-1.06)	Braak NFT stage	0.97 (0.91-1.04)	0.4561	No
MGAT5	Tier1	NO	chr2:134315905:C:G	G/C	Main	0.2613	1.05 (1.03-1.06)	CERAD	1.03 (0.95-1.11)	0.4649	Yes
MGAT5	Tier1	NO	chr2:134315905:C:G	G/C	Main	0.2613	1.05 (1.03-1.06)	Arteriolosclerosis	1.08 (1-1.16)	0.06256	Yes
MGAT5	Tier1	NO	chr2:134315905:C:G	G/C	Main	0.2613	1.05 (1.03-1.06)	Atherosclerosis	0.99 (0.92-1.07)	0.8214	No
MGAT5	Tier1	NO	chr2:134315905:C:G	G/C	Main	0.2613	1.05 (1.03-1.06)	CAA	0.99 (0.92-1.06)	0.6877	No
MGAT5	Tier1	NO	chr2:134315905:C:G	G/C	Main	0.2613	1.05 (1.03-1.06)	Gross infarcts	0.97 (0.89-1.06)	0.5563	No
MGAT5	Tier1	NO	chr2:134315905:C:G	G/C	Main	0.2613	1.05 (1.03-1.06)	Microinfarcts	1.11 (1.02-1.21)	0.01951	Yes
MGAT5	Tier1	NO	chr2:134315905:C:G	G/C	Main	0.2613	1.05 (1.03-1.06)	LATE-NC	1.01 (0.9-1.14)	0.8205	Yes
MGAT5	Tier1	NO	chr2:134315905:C:G	G/C	Main	0.2613	1.05 (1.03-1.06)	Lewy body	1.09 (1.01-1.19)	0.0355	Yes
MGAT5	Tier1	NO	chr2:134315905:C:G	G/C	Main	0.2613	1.05 (1.03-1.06)	Hippocampal sclerosis	0.99 (0.87-1.13)	0.9083	No
WDR12/ICA1L/CYP20A1	Tier1	YES	chr2:203256422:C:G	G/C	Main	0.129	0.95 (0.93-0.96)	Amyloid-beta plaques	1 (0.9-1.12)	0.9288	No
WDR12/ICA1L/CYP20A1	Tier1	YES	chr2:203256422:C:G	G/C	Main	0.129	0.95 (0.93-0.96)	Braak NFT stage	1.01 (0.92-1.1)	0.8898	No
WDR12/ICA1L/CYP20A1	Tier1	YES	chr2:203256422:C:G	G/C	Main	0.129	0.95 (0.93-0.96)	CERAD	1.03 (0.93-1.13)	0.587	No
WDR12/ICA1L/CYP20A1	Tier1	YES	chr2:203256422:C:G	G/C	Main	0.129	0.95 (0.93-0.96)	Arteriolosclerosis	0.91 (0.82-1)	0.05829	Yes
WDR12/ICA1L/CYP20A1	Tier1	YES	chr2:203256422:C:G	G/C	Main	0.129	0.95 (0.93-0.96)	Atherosclerosis	0.97 (0.88-1.07)	0.561	Yes
WDR12/ICA1L/CYP20A1	Tier1	YES	chr2:203256422:C:G	G/C	Main	0.129	0.95 (0.93-0.96)	CAA	0.95 (0.87-1.05)	0.3035	Yes
WDR12/ICA1L/CYP20A1	Tier1	YES	chr2:203256422:C:G	G/C	Main	0.129	0.95 (0.93-0.96)	Gross infarcts	0.95 (0.85-1.07)	0.4263	Yes
WDR12/ICA1L/CYP20A1	Tier1	YES	chr2:203256422:C:G	G/C	Main	0.129	0.95 (0.93-0.96)	Microinfarcts	0.91 (0.81-1.02)	0.1167	Yes
WDR12/ICA1L/CYP20A1	Tier1	YES	chr2:203256422:C:G	G/C	Main	0.129	0.95 (0.93-0.96)	LATE-NC	0.94 (0.8-1.1)	0.4284	Yes
WDR12/ICA1L/CYP20A1	Tier1	YES	chr2:203256422:C:G	G/C	Main	0.129	0.95 (0.93-0.96)	Lewy body	1.01 (0.9-1.12)	0.9117	No
WDR12/ICA1L/CYP20A1	Tier1	YES	chr2:203256422:C:G	G/C	Main	0.129	0.95 (0.93-0.96)	Hippocampal sclerosis	0.92 (0.77-1.08)	0.2969	Yes
INPP5D	Tier1	YES	chr2:233117202:G:C	G/C	Main	0.2319	0.93 (0.92-0.95)	Amyloid-beta plaques	0.97 (0.89-1.05)	0.4367	Yes
INPP5D	Tier1	YES	chr2:233117202:G:C	G/C	Main	0.2319	0.93 (0.92-0.95)	Braak NFT stage	0.91 (0.84-0.98)	0.01239	Yes
INPP5D	Tier1	YES	chr2:233117202:G:C	G/C	Main	0.2319	0.93 (0.92-0.95)	CERAD	0.88 (0.81-0.95)	0.001749	Yes
INPP5D	Tier1	YES	chr2:233117202:G:C	G/C	Main	0.2319	0.93 (0.92-0.95)	Arteriolosclerosis	0.95 (0.88-1.03)	0.237	Yes
INPP5D	Tier1	YES	chr2:233117202:G:C	G/C	Main	0.2319	0.93 (0.92-0.95)	Atherosclerosis	1.01 (0.93-1.09)	0.8067	No
INPP5D	Tier1	YES	chr2:233117202:G:C	G/C	Main	0.2319	0.93 (0.92-0.95)	CAA	0.98 (0.91-1.06)	0.578	Yes
INPP5D	Tier1	YES	chr2:233117202:G:C	G/C	Main	0.2319	0.93 (0.92-0.95)	Gross infarcts	0.98 (0.89-1.08)	0.6736	Yes
INPP5D	Tier1	YES	chr2:233117202:G:C	G/C	Main	0.2319	0.93 (0.92-0.95)	Microinfarcts	0.96 (0.88-1.06)	0.4204	Yes
INPP5D	Tier1	YES	chr2:233117202:G:C	G/C	Main	0.2319	0.93 (0.92-0.95)	LATE-NC	0.88 (0.77-0.99)	0.04109	Yes
INPP5D	Tier1	YES	chr2:233117202:G:C	G/C	Main	0.2319	0.93 (0.92-0.95)	Lewy body	1.02 (0.94-1.12)	0.6096	No
INPP5D	Tier1	YES	chr2:233117202:G:C	G/C	Main	0.2319	0.93 (0.92-0.95)	Hippocampal sclerosis	1.08 (0.94-1.23)	0.2612	No
PPP2R3A	Tier1	NO	chr3:136136800:G:T	T/G	Main	0.0593	0.92 (0.9-0.95)	Amyloid-beta plaques	0.93 (0.8-1.07)	0.3165	Yes
PPP2R3A	Tier1	NO	chr3:136136800:G:T	T/G	Main	0.0593	0.92 (0.9-0.95)	Braak NFT stage	0.88 (0.77-1)	0.04421	Yes
PPP2R3A	Tier1	NO	chr3:136136800:G:T	T/G	Main	0.0593	0.92 (0.9-0.95)	CERAD	0.89 (0.78-1.02)	0.08654	Yes
PPP2R3A	Tier1	NO	chr3:136136800:G:T	T/G	Main	0.0593	0.92 (0.9-0.95)	Arteriolosclerosis	0.98 (0.85-1.13)	0.7794	Yes
PPP2R3A	Tier1	NO	chr3:136136800:G:T	T/G	Main	0.0593	0.92 (0.9-0.95)	Atherosclerosis	1.02 (0.89-1.16)	0.8149	No
PPP2R3A	Tier1	NO	chr3:136136800:G:T	T/G	Main	0.0593	0.92 (0.9-0.95)	CAA	0.94 (0.83-1.07)	0.3794	Yes
PPP2R3A	Tier1	NO	chr3:136136800:G:T	T/G	Main	0.0593	0.92 (0.9-0.95)	Gross infarcts	1.09 (0.93-1.28)	0.3085	No
PPP2R3A	Tier1	NO	chr3:136136800:G:T	T/G	Main	0.0593	0.92 (0.9-0.95)	Microinfarcts	1.07 (0.91-1.25)	0.4012	No
PPP2R3A	Tier1	NO	chr3:136136800:G:T	T/G	Main	0.0593	0.92 (0.9-0.95)	LATE-NC	0.91 (0.74-1.11)	0.3509	Yes
PPP2R3A	Tier1	NO	chr3:136136800:G:T	T/G	Main	0.0593	0.92 (0.9-0.95)	Lewy body	0.97 (0.84-1.13)	0.6882	Yes
PPP2R3A	Tier1	NO	chr3:136136800:G:T	T/G	Main	0.0593	0.92 (0.9-0.95)	Hippocampal sclerosis	1.01 (0.8-1.27)	0.9379	No
MME	Tier1	YES	chr3:155084189:A:G	G/A	Main	0.0253	1.15 (1.11-1.2)	Amyloid-beta plaques	1.02 (0.8-1.31)	0.8532	Yes
MME	Tier1	YES	chr3:155084189:A:G	G/A	Main	0.0253	1.15 (1.11-1.2)	Braak NFT stage	1.14 (0.93-1.4)	0.1954	Yes
MME	Tier1	YES	chr3:155084189:A:G	G/A	Main	0.0253	1.15 (1.11-1.2)	CERAD	1.27 (1.01-1.59)	0.04401	Yes
MME	Tier1	YES	chr3:155084189:A:G	G/A	Main	0.0253	1.15 (1.11-1.2)	Arteriolosclerosis	1.05 (0.83-1.34)	0.6666	Yes
MME	Tier1	YES	chr3:155084189:A:G	G/A	Main	0.0253	1.15 (1.11-1.2)	Atherosclerosis	0.78 (0.63-0.98)	0.02909	No
MME	Tier1	YES	chr3:155084189:A:G	G/A	Main	0.0253	1.15 (1.11-1.2)	CAA	1.12 (0.91-1.37)	0.2879	Yes
MME	Tier1	YES	chr3:155084189:A:G	G/A	Main	0.0253	1.15 (1.11-1.2)	Gross infarcts	0.97 (0.73-1.28)	0.8083	No
MME	Tier1	YES	chr3:155084189:A:G	G/A	Main	0.0253	1.15 (1.11-1.2)	Microinfarcts	0.73 (0.55-0.96)	0.02423	No
MME	Tier1	YES	chr3:155084189:A:G	G/A	Main	0.0253	1.15 (1.11-1.2)	LATE-NC	1.43 (0.94-2.18)	0.09938	Yes
MME	Tier1	YES	chr3:155084189:A:G	G/A	Main	0.0253	1.15 (1.11-1.2)	Lewy body	0.94 (0.74-1.21)	0.6372	No
MME	Tier1	YES	chr3:155084189:A:G	G/A	Main	0.0253	1.15 (1.11-1.2)	Hippocampal sclerosis	1.07 (0.73-1.56)	0.7458	Yes
IDUA/DGKQ	Tier1	YES	chr4:973547:G:T	G/T	Main	0.418	0.97 (0.95-0.98)	Amyloid-beta plaques	1.02 (0.95-1.1)	0.5113	No
IDUA/DGKQ	Tier1	YES	chr4:973547:G:T	G/T	Main	0.418	0.97 (0.95-0.98)	Braak NFT stage	0.97 (0.91-1.03)	0.349	Yes
IDUA/DGKQ	Tier1	YES	chr4:973547:G:T	G/T	Main	0.418	0.97 (0.95-0.98)	CERAD	1.01 (0.95-1.08)	0.7334	No
IDUA/DGKQ	Tier1	YES	chr4:973547:G:T	G/T	Main	0.418	0.97 (0.95-0.98)	Arteriolosclerosis	0.94 (0.88-1.01)	0.07515	Yes
IDUA/DGKQ	Tier1	YES	chr4:973547:G:T	G/T	Main	0.418	0.97 (0.95-0.98)	Atherosclerosis	1 (0.94-1.07)	0.9824	Yes
IDUA/DGKQ	Tier1	YES	chr4:973547:G:T	G/T	Main	0.418	0.97 (0.95-0.98)	CAA	1.01 (0.95-1.08)	0.6727	No
IDUA/DGKQ	Tier1	YES	chr4:973547:G:T	G/T	Main	0.418	0.97 (0.95-0.98)	Gross infarcts	1.04 (0.96-1.13)	0.3446	No
IDUA/DGKQ	Tier1	YES	chr4:973547:G:T	G/T	Main	0.418	0.97 (0.95-0.98)	Microinfarcts	1.03 (0.95-1.12)	0.4162	No
IDUA/DGKQ	Tier1	YES	chr4:973547:G:T	G/T	Main	0.418	0.97 (0.95-0.98)	LATE-NC	0.97 (0.87-1.07)	0.5118	Yes
IDUA/DGKQ	Tier1	YES	chr4:973547:G:T	G/T	Main	0.418	0.97 (0.95-0.98)	Lewy body	1.01 (0.94-1.09)	0.7022	No
IDUA/DGKQ	Tier1	YES	chr4:973547:G:T	G/T	Main	0.418	0.97 (0.95-0.98)	Hippocampal sclerosis	0.98 (0.88-1.1)	0.7411	Yes
MFSD10	Tier2	NO	chr4:2933891:C:G	G/C	No-proxy	0.0517	1.09 (1.06-1.13)	Amyloid-beta plaques	1.01 (0.86-1.19)	0.8723	Yes
MFSD10	Tier2	NO	chr4:2933891:C:G	G/C	No-proxy	0.0517	1.09 (1.06-1.13)	Braak NFT stage	1.09 (0.95-1.26)	0.2095	Yes
MFSD10	Tier2	NO	chr4:2933891:C:G	G/C	No-proxy	0.0517	1.09 (1.06-1.13)	CERAD	1.01 (0.87-1.17)	0.9371	Yes
MFSD10	Tier2	NO	chr4:2933891:C:G	G/C	No-proxy	0.0517	1.09 (1.06-1.13)	Arteriolosclerosis	1.12 (0.96-1.31)	0.143	Yes
MFSD10	Tier2	NO	chr4:2933891:C:G	G/C	No-proxy	0.0517	1.09 (1.06-1.13)	Atherosclerosis	0.99 (0.86-1.15)	0.9009	No
MFSD10	Tier2	NO	chr4:2933891:C:G	G/C	No-proxy	0.0517	1.09 (1.06-1.13)	CAA	1.02 (0.89-1.17)	0.7887	Yes
MFSD10	Tier2	NO	chr4:2933891:C:G	G/C	No-proxy	0.0517	1.09 (1.06-1.13)	Gross infarcts	1 (0.84-1.19)	0.9882	No
MFSD10	Tier2	NO	chr4:2933891:C:G	G/C	No-proxy	0.0517	1.09 (1.06-1.13)	Microinfarcts	1.08 (0.9-1.28)	0.414	Yes
MFSD10	Tier2	NO	chr4:2933891:C:G	G/C	No-proxy	0.0517	1.09 (1.06-1.13)	LATE-NC	1.02 (0.8-1.29)	0.8868	Yes
MFSD10	Tier2	NO	chr4:2933891:C:G	G/C	No-proxy	0.0517	1.09 (1.06-1.13)	Lewy body	1.14 (0.96-1.34)	0.1276	Yes
MFSD10	Tier2	NO	chr4:2933891:C:G	G/C	No-proxy	0.0517	1.09 (1.06-1.13)	Hippocampal sclerosis	1.14 (0.89-1.46)	0.3015	Yes
CLNK	Tier1	YES	chr4:11022058:A:G	A/G	Main	0.2693	1.06 (1.05-1.08)	Amyloid-beta plaques	1.03 (0.95-1.12)	0.4547	Yes
CLNK	Tier1	YES	chr4:11022058:A:G	A/G	Main	0.2693	1.06 (1.05-1.08)	Braak NFT stage	1.04 (0.97-1.11)	0.278	Yes
CLNK	Tier1	YES	chr4:11022058:A:G	A/G	Main	0.2693	1.06 (1.05-1.08)	CERAD	1.06 (0.99-1.14)	0.1189	Yes
CLNK	Tier1	YES	chr4:11022058:A:G	A/G	Main	0.2693	1.06 (1.05-1.08)	Arteriolosclerosis	0.97 (0.89-1.04)	0.3648	No
CLNK	Tier1	YES	chr4:11022058:A:G	A/G	Main	0.2693	1.06 (1.05-1.08)	Atherosclerosis	1.03 (0.96-1.11)	0.365	Yes
CLNK	Tier1	YES	chr4:11022058:A:G	A/G	Main	0.2693	1.06 (1.05-1.08)	CAA	0.99 (0.93-1.07)	0.8606	No
CLNK	Tier1	YES	chr4:11022058:A:G	A/G	Main	0.2693	1.06 (1.05-1.08)	Gross infarcts	0.93 (0.85-1.02)	0.1085	No
CLNK	Tier1	YES	chr4:11022058:A:G	A/G	Main	0.2693	1.06 (1.05-1.08)	Microinfarcts	0.97 (0.89-1.05)	0.4371	No
CLNK	Tier1	YES	chr4:11022058:A:G	A/G	Main	0.2693	1.06 (1.05-1.08)	LATE-NC	1.05 (0.93-1.18)	0.4531	Yes
CLNK	Tier1	YES	chr4:11022058:A:G	A/G	Main	0.2693	1.06 (1.05-1.08)	Lewy body	1.01 (0.93-1.09)	0.869	Yes
CLNK	Tier1	YES	chr4:11022058:A:G	A/G	Main	0.2693	1.06 (1.05-1.08)	Hippocampal sclerosis	1.05 (0.93-1.19)	0.463	Yes
RHOH	Tier1	YES	chr4:40197226:G:C	G/C	Main	0.3349	1.05 (1.04-1.07)	Amyloid-beta plaques	0.94 (0.87-1.01)	0.08999	No
RHOH	Tier1	YES	chr4:40197226:G:C	G/C	Main	0.3349	1.05 (1.04-1.07)	Braak NFT stage	1.05 (0.99-1.12)	0.1212	Yes
RHOH	Tier1	YES	chr4:40197226:G:C	G/C	Main	0.3349	1.05 (1.04-1.07)	CERAD	1.02 (0.95-1.09)	0.6769	Yes
RHOH	Tier1	YES	chr4:40197226:G:C	G/C	Main	0.3349	1.05 (1.04-1.07)	Arteriolosclerosis	1.01 (0.94-1.08)	0.8783	Yes
RHOH	Tier1	YES	chr4:40197226:G:C	G/C	Main	0.3349	1.05 (1.04-1.07)	Atherosclerosis	1 (0.93-1.07)	0.9878	Yes
RHOH	Tier1	YES	chr4:40197226:G:C	G/C	Main	0.3349	1.05 (1.04-1.07)	CAA	0.97 (0.9-1.03)	0.3097	No
RHOH	Tier1	YES	chr4:40197226:G:C	G/C	Main	0.3349	1.05 (1.04-1.07)	Gross infarcts	0.99 (0.91-1.08)	0.883	No
RHOH	Tier1	YES	chr4:40197226:G:C	G/C	Main	0.3349	1.05 (1.04-1.07)	Microinfarcts	0.94 (0.86-1.02)	0.1126	No
RHOH	Tier1	YES	chr4:40197226:G:C	G/C	Main	0.3349	1.05 (1.04-1.07)	LATE-NC	1.07 (0.96-1.2)	0.2185	Yes
RHOH	Tier1	YES	chr4:40197226:G:C	G/C	Main	0.3349	1.05 (1.04-1.07)	Lewy body	1.02 (0.95-1.11)	0.5546	Yes
RHOH	Tier1	YES	chr4:40197226:G:C	G/C	Main	0.3349	1.05 (1.04-1.07)	Hippocampal sclerosis	1.01 (0.9-1.14)	0.8524	Yes
ANKH/OTULIN	Tier1	YES	chr5:14664712:G:A	G/A	Main	0.0776	1.08 (1.06-1.11)	Amyloid-beta plaques	0.95 (0.82-1.09)	0.4651	No
ANKH/OTULIN	Tier1	YES	chr5:14664712:G:A	G/A	Main	0.0776	1.08 (1.06-1.11)	Braak NFT stage	1.13 (1-1.28)	0.04644	Yes
ANKH/OTULIN	Tier1	YES	chr5:14664712:G:A	G/A	Main	0.0776	1.08 (1.06-1.11)	CERAD	1.01 (0.88-1.15)	0.9025	Yes
ANKH/OTULIN	Tier1	YES	chr5:14664712:G:A	G/A	Main	0.0776	1.08 (1.06-1.11)	Arteriolosclerosis	1.03 (0.9-1.18)	0.6715	Yes
ANKH/OTULIN	Tier1	YES	chr5:14664712:G:A	G/A	Main	0.0776	1.08 (1.06-1.11)	Atherosclerosis	0.95 (0.84-1.08)	0.4678	No
ANKH/OTULIN	Tier1	YES	chr5:14664712:G:A	G/A	Main	0.0776	1.08 (1.06-1.11)	CAA	1.03 (0.91-1.16)	0.6367	Yes
ANKH/OTULIN	Tier1	YES	chr5:14664712:G:A	G/A	Main	0.0776	1.08 (1.06-1.11)	Gross infarcts	0.88 (0.76-1.03)	0.1152	No
ANKH/OTULIN	Tier1	YES	chr5:14664712:G:A	G/A	Main	0.0776	1.08 (1.06-1.11)	Microinfarcts	1.1 (0.94-1.28)	0.2362	Yes
ANKH/OTULIN	Tier1	YES	chr5:14664712:G:A	G/A	Main	0.0776	1.08 (1.06-1.11)	LATE-NC	0.86 (0.7-1.05)	0.1357	No
ANKH/OTULIN	Tier1	YES	chr5:14664712:G:A	G/A	Main	0.0776	1.08 (1.06-1.11)	Lewy body	1 (0.86-1.15)	0.9637	No
ANKH/OTULIN	Tier1	YES	chr5:14664712:G:A	G/A	Main	0.0776	1.08 (1.06-1.11)	Hippocampal sclerosis	0.93 (0.75-1.16)	0.5115	No
COX7C	Tier1	YES	chr5:86927378:T:C	C/T	Main	0.2341	1.06 (1.04-1.07)	Amyloid-beta plaques	0.97 (0.89-1.06)	0.5375	No
COX7C	Tier1	YES	chr5:86927378:T:C	C/T	Main	0.2341	1.06 (1.04-1.07)	Braak NFT stage	1.09 (1.01-1.17)	0.02251	Yes
COX7C	Tier1	YES	chr5:86927378:T:C	C/T	Main	0.2341	1.06 (1.04-1.07)	CERAD	1.06 (0.98-1.14)	0.1775	Yes
COX7C	Tier1	YES	chr5:86927378:T:C	C/T	Main	0.2341	1.06 (1.04-1.07)	Arteriolosclerosis	1.03 (0.95-1.12)	0.4319	Yes
COX7C	Tier1	YES	chr5:86927378:T:C	C/T	Main	0.2341	1.06 (1.04-1.07)	Atherosclerosis	0.93 (0.86-1)	0.05151	No
COX7C	Tier1	YES	chr5:86927378:T:C	C/T	Main	0.2341	1.06 (1.04-1.07)	CAA	0.96 (0.89-1.03)	0.2676	No
COX7C	Tier1	YES	chr5:86927378:T:C	C/T	Main	0.2341	1.06 (1.04-1.07)	Gross infarcts	1.03 (0.93-1.13)	0.5981	Yes
COX7C	Tier1	YES	chr5:86927378:T:C	C/T	Main	0.2341	1.06 (1.04-1.07)	Microinfarcts	0.96 (0.88-1.06)	0.445	No
COX7C	Tier1	YES	chr5:86927378:T:C	C/T	Main	0.2341	1.06 (1.04-1.07)	LATE-NC	1.08 (0.95-1.22)	0.2317	Yes
COX7C	Tier1	YES	chr5:86927378:T:C	C/T	Main	0.2341	1.06 (1.04-1.07)	Lewy body	0.97 (0.89-1.06)	0.4607	No
COX7C	Tier1	YES	chr5:86927378:T:C	C/T	Main	0.2341	1.06 (1.04-1.07)	Hippocampal sclerosis	0.92 (0.81-1.05)	0.2215	No
HBEGF	Tier1	YES	chr5:140327854:T:G	G/T	Main	0.4977	0.97 (0.95-0.98)	Amyloid-beta plaques	0.96 (0.89-1.04)	0.3216	Yes
HBEGF	Tier1	YES	chr5:140327854:T:G	G/T	Main	0.4977	0.97 (0.95-0.98)	Braak NFT stage	1.01 (0.94-1.08)	0.8279	No
HBEGF	Tier1	YES	chr5:140327854:T:G	G/T	Main	0.4977	0.97 (0.95-0.98)	CERAD	1.02 (0.95-1.1)	0.6352	No
HBEGF	Tier1	YES	chr5:140327854:T:G	G/T	Main	0.4977	0.97 (0.95-0.98)	Arteriolosclerosis	0.97 (0.9-1.05)	0.4174	Yes
HBEGF	Tier1	YES	chr5:140327854:T:G	G/T	Main	0.4977	0.97 (0.95-0.98)	Atherosclerosis	1.05 (0.98-1.13)	0.1438	No
HBEGF	Tier1	YES	chr5:140327854:T:G	G/T	Main	0.4977	0.97 (0.95-0.98)	CAA	0.93 (0.87-0.99)	0.03397	Yes
HBEGF	Tier1	YES	chr5:140327854:T:G	G/T	Main	0.4977	0.97 (0.95-0.98)	Gross infarcts	1.03 (0.94-1.13)	0.5139	No
HBEGF	Tier1	YES	chr5:140327854:T:G	G/T	Main	0.4977	0.97 (0.95-0.98)	Microinfarcts	0.96 (0.88-1.05)	0.3651	Yes
HBEGF	Tier1	YES	chr5:140327854:T:G	G/T	Main	0.4977	0.97 (0.95-0.98)	LATE-NC	1.06 (0.93-1.21)	0.4048	No
HBEGF	Tier1	YES	chr5:140327854:T:G	G/T	Main	0.4977	0.97 (0.95-0.98)	Lewy body	0.96 (0.89-1.04)	0.3349	Yes
HBEGF	Tier1	YES	chr5:140327854:T:G	G/T	Main	0.4977	0.97 (0.95-0.98)	Hippocampal sclerosis	1 (0.88-1.12)	0.9367	Yes
TNIP1	Tier1	YES	chr5:151052827:C:T	T/C	Main	0.3239	0.96 (0.95-0.97)	Amyloid-beta plaques	0.98 (0.91-1.06)	0.6141	Yes
TNIP1	Tier1	YES	chr5:151052827:C:T	T/C	Main	0.3239	0.96 (0.95-0.97)	Braak NFT stage	0.96 (0.9-1.03)	0.2565	Yes
TNIP1	Tier1	YES	chr5:151052827:C:T	T/C	Main	0.3239	0.96 (0.95-0.97)	CERAD	1 (0.93-1.07)	0.9729	Yes
TNIP1	Tier1	YES	chr5:151052827:C:T	T/C	Main	0.3239	0.96 (0.95-0.97)	Arteriolosclerosis	0.97 (0.91-1.05)	0.487	Yes
TNIP1	Tier1	YES	chr5:151052827:C:T	T/C	Main	0.3239	0.96 (0.95-0.97)	Atherosclerosis	1 (0.94-1.08)	0.9338	No
TNIP1	Tier1	YES	chr5:151052827:C:T	T/C	Main	0.3239	0.96 (0.95-0.97)	CAA	0.98 (0.92-1.05)	0.521	Yes
TNIP1	Tier1	YES	chr5:151052827:C:T	T/C	Main	0.3239	0.96 (0.95-0.97)	Gross infarcts	1.03 (0.94-1.12)	0.5468	No
TNIP1	Tier1	YES	chr5:151052827:C:T	T/C	Main	0.3239	0.96 (0.95-0.97)	Microinfarcts	1.01 (0.93-1.1)	0.7367	No
TNIP1	Tier1	YES	chr5:151052827:C:T	T/C	Main	0.3239	0.96 (0.95-0.97)	LATE-NC	0.91 (0.82-1.02)	0.09683	Yes
TNIP1	Tier1	YES	chr5:151052827:C:T	T/C	Main	0.3239	0.96 (0.95-0.97)	Lewy body	1.03 (0.95-1.11)	0.5287	No
TNIP1	Tier1	YES	chr5:151052827:C:T	T/C	Main	0.3239	0.96 (0.95-0.97)	Hippocampal sclerosis	0.9 (0.8-1.01)	0.07541	Yes
FAM193B	Tier1	NO	chr5:177560723:G:A	A/G	Main	0.0461	1.1 (1.06-1.13)	Amyloid-beta plaques	1.02 (0.85-1.23)	0.8311	Yes
FAM193B	Tier1	NO	chr5:177560723:G:A	A/G	Main	0.0461	1.1 (1.06-1.13)	Braak NFT stage	1.06 (0.91-1.24)	0.432	Yes
FAM193B	Tier1	NO	chr5:177560723:G:A	A/G	Main	0.0461	1.1 (1.06-1.13)	CERAD	1.14 (0.96-1.36)	0.131	Yes
FAM193B	Tier1	NO	chr5:177560723:G:A	A/G	Main	0.0461	1.1 (1.06-1.13)	Arteriolosclerosis	0.93 (0.78-1.11)	0.4374	No
FAM193B	Tier1	NO	chr5:177560723:G:A	A/G	Main	0.0461	1.1 (1.06-1.13)	Atherosclerosis	0.88 (0.74-1.04)	0.1316	No
FAM193B	Tier1	NO	chr5:177560723:G:A	A/G	Main	0.0461	1.1 (1.06-1.13)	CAA	0.97 (0.83-1.14)	0.7454	No
FAM193B	Tier1	NO	chr5:177560723:G:A	A/G	Main	0.0461	1.1 (1.06-1.13)	Gross infarcts	0.98 (0.79-1.2)	0.8152	No
FAM193B	Tier1	NO	chr5:177560723:G:A	A/G	Main	0.0461	1.1 (1.06-1.13)	Microinfarcts	1.04 (0.85-1.28)	0.6992	Yes
FAM193B	Tier1	NO	chr5:177560723:G:A	A/G	Main	0.0461	1.1 (1.06-1.13)	LATE-NC	1.18 (0.86-1.61)	0.3016	Yes
FAM193B	Tier1	NO	chr5:177560723:G:A	A/G	Main	0.0461	1.1 (1.06-1.13)	Lewy body	1.16 (0.97-1.4)	0.1065	Yes
FAM193B	Tier1	NO	chr5:177560723:G:A	A/G	Main	0.0461	1.1 (1.06-1.13)	Hippocampal sclerosis	0.96 (0.72-1.27)	0.7609	No
RASGEF1C	Tier1	YES	chr5:180201150:G:A	A/G	Main	0.1083	1.09 (1.07-1.12)	Amyloid-beta plaques	1.08 (0.96-1.21)	0.1856	Yes
RASGEF1C	Tier1	YES	chr5:180201150:G:A	A/G	Main	0.1083	1.09 (1.07-1.12)	Braak NFT stage	1.09 (0.99-1.2)	0.09527	Yes
RASGEF1C	Tier1	YES	chr5:180201150:G:A	A/G	Main	0.1083	1.09 (1.07-1.12)	CERAD	1.06 (0.95-1.17)	0.3188	Yes
RASGEF1C	Tier1	YES	chr5:180201150:G:A	A/G	Main	0.1083	1.09 (1.07-1.12)	Arteriolosclerosis	1 (0.9-1.12)	0.9596	Yes
RASGEF1C	Tier1	YES	chr5:180201150:G:A	A/G	Main	0.1083	1.09 (1.07-1.12)	Atherosclerosis	0.98 (0.88-1.09)	0.7318	No
RASGEF1C	Tier1	YES	chr5:180201150:G:A	A/G	Main	0.1083	1.09 (1.07-1.12)	CAA	1 (0.9-1.1)	0.9973	No
RASGEF1C	Tier1	YES	chr5:180201150:G:A	A/G	Main	0.1083	1.09 (1.07-1.12)	Gross infarcts	1.07 (0.94-1.21)	0.2955	Yes
RASGEF1C	Tier1	YES	chr5:180201150:G:A	A/G	Main	0.1083	1.09 (1.07-1.12)	Microinfarcts	0.94 (0.83-1.06)	0.3011	No
RASGEF1C	Tier1	YES	chr5:180201150:G:A	A/G	Main	0.1083	1.09 (1.07-1.12)	LATE-NC	1.13 (0.96-1.34)	0.1448	Yes
RASGEF1C	Tier1	YES	chr5:180201150:G:A	A/G	Main	0.1083	1.09 (1.07-1.12)	Lewy body	1.03 (0.91-1.15)	0.662	Yes
RASGEF1C	Tier1	YES	chr5:180201150:G:A	A/G	Main	0.1083	1.09 (1.07-1.12)	Hippocampal sclerosis	1.03 (0.86-1.23)	0.7565	Yes
HLA	Tier1	YES	chr6:32592593:G:T	T/G	Main	0.1694	0.91 (0.9-0.93)	Amyloid-beta plaques	1.09 (0.99-1.21)	0.0751	No
HLA	Tier1	YES	chr6:32592593:G:T	T/G	Main	0.1694	0.91 (0.9-0.93)	Braak NFT stage	0.86 (0.79-0.93)	0.0003591	Yes
HLA	Tier1	YES	chr6:32592593:G:T	T/G	Main	0.1694	0.91 (0.9-0.93)	CERAD	0.92 (0.84-1.01)	0.06646	Yes
HLA	Tier1	YES	chr6:32592593:G:T	T/G	Main	0.1694	0.91 (0.9-0.93)	Arteriolosclerosis	1.03 (0.94-1.13)	0.5289	No
HLA	Tier1	YES	chr6:32592593:G:T	T/G	Main	0.1694	0.91 (0.9-0.93)	Atherosclerosis	1.04 (0.95-1.14)	0.3445	No
HLA	Tier1	YES	chr6:32592593:G:T	T/G	Main	0.1694	0.91 (0.9-0.93)	CAA	0.98 (0.9-1.07)	0.6929	Yes
HLA	Tier1	YES	chr6:32592593:G:T	T/G	Main	0.1694	0.91 (0.9-0.93)	Gross infarcts	1.05 (0.94-1.17)	0.3788	No
HLA	Tier1	YES	chr6:32592593:G:T	T/G	Main	0.1694	0.91 (0.9-0.93)	Microinfarcts	1.11 (1-1.23)	0.04592	No
HLA	Tier1	YES	chr6:32592593:G:T	T/G	Main	0.1694	0.91 (0.9-0.93)	LATE-NC	0.83 (0.72-0.96)	0.0118	Yes
HLA	Tier1	YES	chr6:32592593:G:T	T/G	Main	0.1694	0.91 (0.9-0.93)	Lewy body	0.89 (0.81-0.98)	0.02165	Yes
HLA	Tier1	YES	chr6:32592593:G:T	T/G	Main	0.1694	0.91 (0.9-0.93)	Hippocampal sclerosis	0.89 (0.76-1.03)	0.1168	Yes
ILRUN	Tier2	NO	chr6:34644602:C:T	T/C	No-proxy	0.2204	0.95 (0.94-0.97)	Amyloid-beta plaques	0.9 (0.83-0.98)	0.01851	Yes
ILRUN	Tier2	NO	chr6:34644602:C:T	T/C	No-proxy	0.2204	0.95 (0.94-0.97)	Braak NFT stage	0.95 (0.88-1.02)	0.1506	Yes
ILRUN	Tier2	NO	chr6:34644602:C:T	T/C	No-proxy	0.2204	0.95 (0.94-0.97)	CERAD	0.97 (0.89-1.05)	0.3971	Yes
ILRUN	Tier2	NO	chr6:34644602:C:T	T/C	No-proxy	0.2204	0.95 (0.94-0.97)	Arteriolosclerosis	0.93 (0.86-1.01)	0.08043	Yes
ILRUN	Tier2	NO	chr6:34644602:C:T	T/C	No-proxy	0.2204	0.95 (0.94-0.97)	Atherosclerosis	0.98 (0.9-1.06)	0.5813	Yes
ILRUN	Tier2	NO	chr6:34644602:C:T	T/C	No-proxy	0.2204	0.95 (0.94-0.97)	CAA	0.94 (0.87-1.02)	0.1192	Yes
ILRUN	Tier2	NO	chr6:34644602:C:T	T/C	No-proxy	0.2204	0.95 (0.94-0.97)	Gross infarcts	0.97 (0.88-1.07)	0.5648	Yes
ILRUN	Tier2	NO	chr6:34644602:C:T	T/C	No-proxy	0.2204	0.95 (0.94-0.97)	Microinfarcts	0.89 (0.81-0.98)	0.01849	Yes
ILRUN	Tier2	NO	chr6:34644602:C:T	T/C	No-proxy	0.2204	0.95 (0.94-0.97)	LATE-NC	1.03 (0.91-1.17)	0.6699	No
ILRUN	Tier2	NO	chr6:34644602:C:T	T/C	No-proxy	0.2204	0.95 (0.94-0.97)	Lewy body	1.02 (0.94-1.12)	0.6055	No
ILRUN	Tier2	NO	chr6:34644602:C:T	T/C	No-proxy	0.2204	0.95 (0.94-0.97)	Hippocampal sclerosis	1.03 (0.9-1.18)	0.644	No
CD2AP	Tier1	YES	chr6:47464901:C:T	C/T	Main	0.3522	1.06 (1.05-1.08)	Amyloid-beta plaques	0.98 (0.91-1.05)	0.5845	No
CD2AP	Tier1	YES	chr6:47464901:C:T	C/T	Main	0.3522	1.06 (1.05-1.08)	Braak NFT stage	1.06 (0.99-1.13)	0.0774	Yes
CD2AP	Tier1	YES	chr6:47464901:C:T	C/T	Main	0.3522	1.06 (1.05-1.08)	CERAD	1.04 (0.97-1.11)	0.2532	Yes
CD2AP	Tier1	YES	chr6:47464901:C:T	C/T	Main	0.3522	1.06 (1.05-1.08)	Arteriolosclerosis	0.94 (0.87-1)	0.05999	No
CD2AP	Tier1	YES	chr6:47464901:C:T	C/T	Main	0.3522	1.06 (1.05-1.08)	Atherosclerosis	1.05 (0.98-1.12)	0.1798	Yes
CD2AP	Tier1	YES	chr6:47464901:C:T	C/T	Main	0.3522	1.06 (1.05-1.08)	CAA	1.02 (0.96-1.09)	0.5415	Yes
CD2AP	Tier1	YES	chr6:47464901:C:T	C/T	Main	0.3522	1.06 (1.05-1.08)	Gross infarcts	1.07 (0.99-1.16)	0.09941	Yes
CD2AP	Tier1	YES	chr6:47464901:C:T	C/T	Main	0.3522	1.06 (1.05-1.08)	Microinfarcts	0.93 (0.86-1.01)	0.07477	No
CD2AP	Tier1	YES	chr6:47464901:C:T	C/T	Main	0.3522	1.06 (1.05-1.08)	LATE-NC	1.01 (0.91-1.13)	0.8266	Yes
CD2AP	Tier1	YES	chr6:47464901:C:T	C/T	Main	0.3522	1.06 (1.05-1.08)	Lewy body	1.03 (0.96-1.11)	0.4239	Yes
CD2AP	Tier1	YES	chr6:47464901:C:T	C/T	Main	0.3522	1.06 (1.05-1.08)	Hippocampal sclerosis	0.95 (0.85-1.07)	0.4153	No
HS3ST5	Tier1	YES	chr6:114291731:T:C	T/C	Main	0.3528	1.04 (1.03-1.05)	Amyloid-beta plaques	1.09 (1.01-1.18)	0.02384	Yes
HS3ST5	Tier1	YES	chr6:114291731:T:C	T/C	Main	0.3528	1.04 (1.03-1.05)	Braak NFT stage	1 (0.94-1.07)	0.9533	Yes
HS3ST5	Tier1	YES	chr6:114291731:T:C	T/C	Main	0.3528	1.04 (1.03-1.05)	CERAD	0.99 (0.92-1.06)	0.7598	No
HS3ST5	Tier1	YES	chr6:114291731:T:C	T/C	Main	0.3528	1.04 (1.03-1.05)	Arteriolosclerosis	1.02 (0.95-1.1)	0.548	Yes
HS3ST5	Tier1	YES	chr6:114291731:T:C	T/C	Main	0.3528	1.04 (1.03-1.05)	Atherosclerosis	0.98 (0.91-1.05)	0.5698	No
HS3ST5	Tier1	YES	chr6:114291731:T:C	T/C	Main	0.3528	1.04 (1.03-1.05)	CAA	0.95 (0.89-1.01)	0.126	No
HS3ST5	Tier1	YES	chr6:114291731:T:C	T/C	Main	0.3528	1.04 (1.03-1.05)	Gross infarcts	0.92 (0.85-1)	0.05174	No
HS3ST5	Tier1	YES	chr6:114291731:T:C	T/C	Main	0.3528	1.04 (1.03-1.05)	Microinfarcts	0.95 (0.88-1.04)	0.2682	No
HS3ST5	Tier1	YES	chr6:114291731:T:C	T/C	Main	0.3528	1.04 (1.03-1.05)	LATE-NC	0.98 (0.88-1.1)	0.7554	No
HS3ST5	Tier1	YES	chr6:114291731:T:C	T/C	Main	0.3528	1.04 (1.03-1.05)	Lewy body	1.02 (0.94-1.1)	0.6618	Yes
HS3ST5	Tier1	YES	chr6:114291731:T:C	T/C	Main	0.3528	1.04 (1.03-1.05)	Hippocampal sclerosis	1.06 (0.95-1.2)	0.2993	Yes
TMEM184A	Tier1	NO	chr7:1552361:G:C	G/C	Main	0.3984	0.96 (0.95-0.98)	Amyloid-beta plaques	1.04 (0.97-1.12)	0.2416	No
TMEM184A	Tier1	NO	chr7:1552361:G:C	G/C	Main	0.3984	0.96 (0.95-0.98)	Braak NFT stage	1.02 (0.96-1.09)	0.4392	No
TMEM184A	Tier1	NO	chr7:1552361:G:C	G/C	Main	0.3984	0.96 (0.95-0.98)	CERAD	1.02 (0.96-1.09)	0.4954	No
TMEM184A	Tier1	NO	chr7:1552361:G:C	G/C	Main	0.3984	0.96 (0.95-0.98)	Arteriolosclerosis	0.97 (0.9-1.04)	0.3387	Yes
TMEM184A	Tier1	NO	chr7:1552361:G:C	G/C	Main	0.3984	0.96 (0.95-0.98)	Atherosclerosis	0.99 (0.92-1.05)	0.6562	Yes
TMEM184A	Tier1	NO	chr7:1552361:G:C	G/C	Main	0.3984	0.96 (0.95-0.98)	CAA	1.07 (1.01-1.14)	0.02908	No
TMEM184A	Tier1	NO	chr7:1552361:G:C	G/C	Main	0.3984	0.96 (0.95-0.98)	Gross infarcts	1.04 (0.96-1.13)	0.2958	No
TMEM184A	Tier1	NO	chr7:1552361:G:C	G/C	Main	0.3984	0.96 (0.95-0.98)	Microinfarcts	0.96 (0.88-1.03)	0.2552	Yes
TMEM184A	Tier1	NO	chr7:1552361:G:C	G/C	Main	0.3984	0.96 (0.95-0.98)	LATE-NC	1.06 (0.96-1.18)	0.2451	No
TMEM184A	Tier1	NO	chr7:1552361:G:C	G/C	Main	0.3984	0.96 (0.95-0.98)	Lewy body	1.01 (0.94-1.08)	0.8401	No
TMEM184A	Tier1	NO	chr7:1552361:G:C	G/C	Main	0.3984	0.96 (0.95-0.98)	Hippocampal sclerosis	1.09 (0.98-1.22)	0.1257	No
ICA1/UMAD1	Tier1	YES	chr7:7817263:T:C	T/C	Main	0.4094	1.04 (1.03-1.06)	Amyloid-beta plaques	1.04 (0.97-1.12)	0.2466	Yes
ICA1/UMAD1	Tier1	YES	chr7:7817263:T:C	T/C	Main	0.4094	1.04 (1.03-1.06)	Braak NFT stage	1.05 (0.99-1.12)	0.1263	Yes
ICA1/UMAD1	Tier1	YES	chr7:7817263:T:C	T/C	Main	0.4094	1.04 (1.03-1.06)	CERAD	0.99 (0.92-1.06)	0.7204	No
ICA1/UMAD1	Tier1	YES	chr7:7817263:T:C	T/C	Main	0.4094	1.04 (1.03-1.06)	Arteriolosclerosis	1.01 (0.94-1.08)	0.8542	Yes
ICA1/UMAD1	Tier1	YES	chr7:7817263:T:C	T/C	Main	0.4094	1.04 (1.03-1.06)	Atherosclerosis	1.08 (1.01-1.16)	0.01945	Yes
ICA1/UMAD1	Tier1	YES	chr7:7817263:T:C	T/C	Main	0.4094	1.04 (1.03-1.06)	CAA	1.04 (0.97-1.1)	0.2741	Yes
ICA1/UMAD1	Tier1	YES	chr7:7817263:T:C	T/C	Main	0.4094	1.04 (1.03-1.06)	Gross infarcts	0.95 (0.87-1.03)	0.1882	No
ICA1/UMAD1	Tier1	YES	chr7:7817263:T:C	T/C	Main	0.4094	1.04 (1.03-1.06)	Microinfarcts	1.03 (0.95-1.11)	0.5303	Yes
ICA1/UMAD1	Tier1	YES	chr7:7817263:T:C	T/C	Main	0.4094	1.04 (1.03-1.06)	LATE-NC	1.04 (0.94-1.16)	0.4211	Yes
ICA1/UMAD1	Tier1	YES	chr7:7817263:T:C	T/C	Main	0.4094	1.04 (1.03-1.06)	Lewy body	0.96 (0.89-1.03)	0.2729	No
ICA1/UMAD1	Tier1	YES	chr7:7817263:T:C	T/C	Main	0.4094	1.04 (1.03-1.06)	Hippocampal sclerosis	1.03 (0.92-1.16)	0.5604	Yes
TMEM106B	Tier1	YES	chr7:12229185:G:C	C/G	Main	0.3964	0.95 (0.94-0.97)	Amyloid-beta plaques	1.11 (1.03-1.19)	0.005625	No
TMEM106B	Tier1	YES	chr7:12229185:G:C	C/G	Main	0.3964	0.95 (0.94-0.97)	Braak NFT stage	1.11 (1.05-1.19)	0.0006446	No
TMEM106B	Tier1	YES	chr7:12229185:G:C	C/G	Main	0.3964	0.95 (0.94-0.97)	CERAD	1.01 (0.94-1.08)	0.7942	No
TMEM106B	Tier1	YES	chr7:12229185:G:C	C/G	Main	0.3964	0.95 (0.94-0.97)	Arteriolosclerosis	0.98 (0.92-1.05)	0.6222	Yes
TMEM106B	Tier1	YES	chr7:12229185:G:C	C/G	Main	0.3964	0.95 (0.94-0.97)	Atherosclerosis	1.02 (0.96-1.09)	0.4741	No
TMEM106B	Tier1	YES	chr7:12229185:G:C	C/G	Main	0.3964	0.95 (0.94-0.97)	CAA	1.04 (0.98-1.11)	0.2082	No
TMEM106B	Tier1	YES	chr7:12229185:G:C	C/G	Main	0.3964	0.95 (0.94-0.97)	Gross infarcts	0.98 (0.9-1.06)	0.6085	Yes
TMEM106B	Tier1	YES	chr7:12229185:G:C	C/G	Main	0.3964	0.95 (0.94-0.97)	Microinfarcts	0.99 (0.92-1.07)	0.8631	Yes
TMEM106B	Tier1	YES	chr7:12229185:G:C	C/G	Main	0.3964	0.95 (0.94-0.97)	LATE-NC	0.72 (0.65-0.8)	3.91e-10	Yes
TMEM106B	Tier1	YES	chr7:12229185:G:C	C/G	Main	0.3964	0.95 (0.94-0.97)	Lewy body	1.07 (0.99-1.15)	0.08871	No
TMEM106B	Tier1	YES	chr7:12229185:G:C	C/G	Main	0.3964	0.95 (0.94-0.97)	Hippocampal sclerosis	0.65 (0.58-0.73)	6.909e-13	Yes
JAZF1	Tier1	YES	chr7:28135367:T:C	C/T	Main	0.2043	0.95 (0.94-0.97)	Amyloid-beta plaques	0.98 (0.9-1.07)	0.6665	Yes
JAZF1	Tier1	YES	chr7:28135367:T:C	C/T	Main	0.2043	0.95 (0.94-0.97)	Braak NFT stage	1 (0.92-1.07)	0.9005	Yes
JAZF1	Tier1	YES	chr7:28135367:T:C	C/T	Main	0.2043	0.95 (0.94-0.97)	CERAD	0.94 (0.87-1.02)	0.1699	Yes
JAZF1	Tier1	YES	chr7:28135367:T:C	C/T	Main	0.2043	0.95 (0.94-0.97)	Arteriolosclerosis	0.99 (0.91-1.08)	0.836	Yes
JAZF1	Tier1	YES	chr7:28135367:T:C	C/T	Main	0.2043	0.95 (0.94-0.97)	Atherosclerosis	0.99 (0.91-1.07)	0.8294	Yes
JAZF1	Tier1	YES	chr7:28135367:T:C	C/T	Main	0.2043	0.95 (0.94-0.97)	CAA	0.99 (0.92-1.07)	0.8418	Yes
JAZF1	Tier1	YES	chr7:28135367:T:C	C/T	Main	0.2043	0.95 (0.94-0.97)	Gross infarcts	1.05 (0.96-1.16)	0.297	No
JAZF1	Tier1	YES	chr7:28135367:T:C	C/T	Main	0.2043	0.95 (0.94-0.97)	Microinfarcts	0.97 (0.88-1.07)	0.5331	Yes
JAZF1	Tier1	YES	chr7:28135367:T:C	C/T	Main	0.2043	0.95 (0.94-0.97)	LATE-NC	0.89 (0.79-1.01)	0.07237	Yes
JAZF1	Tier1	YES	chr7:28135367:T:C	C/T	Main	0.2043	0.95 (0.94-0.97)	Lewy body	1.01 (0.93-1.11)	0.7572	No
JAZF1	Tier1	YES	chr7:28135367:T:C	C/T	Main	0.2043	0.95 (0.94-0.97)	Hippocampal sclerosis	0.95 (0.83-1.09)	0.4492	Yes
NME8	Tier1	YES	chr7:37843030:G:A	G/A	Main	0.3508	0.96 (0.95-0.97)	Amyloid-beta plaques	1.02 (0.95-1.1)	0.5668	No
NME8	Tier1	YES	chr7:37843030:G:A	G/A	Main	0.3508	0.96 (0.95-0.97)	Braak NFT stage	0.99 (0.92-1.05)	0.6622	Yes
NME8	Tier1	YES	chr7:37843030:G:A	G/A	Main	0.3508	0.96 (0.95-0.97)	CERAD	0.96 (0.9-1.03)	0.2758	Yes
NME8	Tier1	YES	chr7:37843030:G:A	G/A	Main	0.3508	0.96 (0.95-0.97)	Arteriolosclerosis	1.02 (0.95-1.09)	0.6665	No
NME8	Tier1	YES	chr7:37843030:G:A	G/A	Main	0.3508	0.96 (0.95-0.97)	Atherosclerosis	0.96 (0.9-1.03)	0.2725	Yes
NME8	Tier1	YES	chr7:37843030:G:A	G/A	Main	0.3508	0.96 (0.95-0.97)	CAA	1.01 (0.94-1.08)	0.8536	No
NME8	Tier1	YES	chr7:37843030:G:A	G/A	Main	0.3508	0.96 (0.95-0.97)	Gross infarcts	1 (0.92-1.09)	0.9963	No
NME8	Tier1	YES	chr7:37843030:G:A	G/A	Main	0.3508	0.96 (0.95-0.97)	Microinfarcts	1.02 (0.94-1.11)	0.5843	No
NME8	Tier1	YES	chr7:37843030:G:A	G/A	Main	0.3508	0.96 (0.95-0.97)	LATE-NC	0.99 (0.89-1.11)	0.9209	Yes
NME8	Tier1	YES	chr7:37843030:G:A	G/A	Main	0.3508	0.96 (0.95-0.97)	Lewy body	1.04 (0.96-1.12)	0.373	No
NME8	Tier1	YES	chr7:37843030:G:A	G/A	Main	0.3508	0.96 (0.95-0.97)	Hippocampal sclerosis	1.01 (0.9-1.14)	0.8458	No
SEC61G/EGFR	Tier2	YES	chr7:54881563:A:G	G/A	Main	0.0958	0.94 (0.92-0.96)	Amyloid-beta plaques	1.03 (0.91-1.17)	0.6526	No
SEC61G/EGFR	Tier2	YES	chr7:54881563:A:G	G/A	Main	0.0958	0.94 (0.92-0.96)	Braak NFT stage	0.95 (0.85-1.05)	0.3056	Yes
SEC61G/EGFR	Tier2	YES	chr7:54881563:A:G	G/A	Main	0.0958	0.94 (0.92-0.96)	CERAD	0.94 (0.84-1.05)	0.2848	Yes
SEC61G/EGFR	Tier2	YES	chr7:54881563:A:G	G/A	Main	0.0958	0.94 (0.92-0.96)	Arteriolosclerosis	1.1 (0.98-1.24)	0.1005	No
SEC61G/EGFR	Tier2	YES	chr7:54881563:A:G	G/A	Main	0.0958	0.94 (0.92-0.96)	Atherosclerosis	1.09 (0.97-1.22)	0.1521	No
SEC61G/EGFR	Tier2	YES	chr7:54881563:A:G	G/A	Main	0.0958	0.94 (0.92-0.96)	CAA	0.95 (0.85-1.06)	0.3251	Yes
SEC61G/EGFR	Tier2	YES	chr7:54881563:A:G	G/A	Main	0.0958	0.94 (0.92-0.96)	Gross infarcts	0.91 (0.8-1.05)	0.1935	Yes
SEC61G/EGFR	Tier2	YES	chr7:54881563:A:G	G/A	Main	0.0958	0.94 (0.92-0.96)	Microinfarcts	1.13 (0.98-1.29)	0.0827	No
SEC61G/EGFR	Tier2	YES	chr7:54881563:A:G	G/A	Main	0.0958	0.94 (0.92-0.96)	LATE-NC	1.03 (0.86-1.23)	0.7673	No
SEC61G/EGFR	Tier2	YES	chr7:54881563:A:G	G/A	Main	0.0958	0.94 (0.92-0.96)	Lewy body	1.02 (0.9-1.16)	0.7372	No
SEC61G/EGFR	Tier2	YES	chr7:54881563:A:G	G/A	Main	0.0958	0.94 (0.92-0.96)	Hippocampal sclerosis	0.95 (0.79-1.16)	0.6371	Yes
ZCWPW1/NYAP1	Tier1	YES	chr7:100334426:C:T	C/T	Main	0.3095	0.92 (0.91-0.94)	Amyloid-beta plaques	0.96 (0.88-1.03)	0.2513	Yes
ZCWPW1/NYAP1	Tier1	YES	chr7:100334426:C:T	C/T	Main	0.3095	0.92 (0.91-0.94)	Braak NFT stage	0.92 (0.86-0.98)	0.01312	Yes
ZCWPW1/NYAP1	Tier1	YES	chr7:100334426:C:T	C/T	Main	0.3095	0.92 (0.91-0.94)	CERAD	0.9 (0.83-0.96)	0.003193	Yes
ZCWPW1/NYAP1	Tier1	YES	chr7:100334426:C:T	C/T	Main	0.3095	0.92 (0.91-0.94)	Arteriolosclerosis	0.97 (0.9-1.05)	0.4941	Yes
ZCWPW1/NYAP1	Tier1	YES	chr7:100334426:C:T	C/T	Main	0.3095	0.92 (0.91-0.94)	Atherosclerosis	0.99 (0.92-1.07)	0.8314	Yes
ZCWPW1/NYAP1	Tier1	YES	chr7:100334426:C:T	C/T	Main	0.3095	0.92 (0.91-0.94)	CAA	1.02 (0.95-1.09)	0.6519	No
ZCWPW1/NYAP1	Tier1	YES	chr7:100334426:C:T	C/T	Main	0.3095	0.92 (0.91-0.94)	Gross infarcts	1.05 (0.96-1.14)	0.2901	No
ZCWPW1/NYAP1	Tier1	YES	chr7:100334426:C:T	C/T	Main	0.3095	0.92 (0.91-0.94)	Microinfarcts	0.98 (0.9-1.07)	0.6622	Yes
ZCWPW1/NYAP1	Tier1	YES	chr7:100334426:C:T	C/T	Main	0.3095	0.92 (0.91-0.94)	LATE-NC	1.04 (0.93-1.16)	0.5379	No
ZCWPW1/NYAP1	Tier1	YES	chr7:100334426:C:T	C/T	Main	0.3095	0.92 (0.91-0.94)	Lewy body	1.02 (0.94-1.11)	0.5991	No
ZCWPW1/NYAP1	Tier1	YES	chr7:100334426:C:T	C/T	Main	0.3095	0.92 (0.91-0.94)	Hippocampal sclerosis	0.96 (0.85-1.09)	0.5395	Yes
DOCK4	Tier1	NO	chr7:111940111:T:C	C/T	Main	0.0234	0.88 (0.85-0.92)	Amyloid-beta plaques	0.89 (0.7-1.13)	0.3378	Yes
DOCK4	Tier1	NO	chr7:111940111:T:C	C/T	Main	0.0234	0.88 (0.85-0.92)	Braak NFT stage	0.9 (0.73-1.11)	0.3209	Yes
DOCK4	Tier1	NO	chr7:111940111:T:C	C/T	Main	0.0234	0.88 (0.85-0.92)	CERAD	0.8 (0.64-1)	0.04833	Yes
DOCK4	Tier1	NO	chr7:111940111:T:C	C/T	Main	0.0234	0.88 (0.85-0.92)	Arteriolosclerosis	0.94 (0.74-1.18)	0.5778	Yes
DOCK4	Tier1	NO	chr7:111940111:T:C	C/T	Main	0.0234	0.88 (0.85-0.92)	Atherosclerosis	1.02 (0.82-1.28)	0.8363	No
DOCK4	Tier1	NO	chr7:111940111:T:C	C/T	Main	0.0234	0.88 (0.85-0.92)	CAA	0.84 (0.68-1.04)	0.1021	Yes
DOCK4	Tier1	NO	chr7:111940111:T:C	C/T	Main	0.0234	0.88 (0.85-0.92)	Gross infarcts	0.97 (0.74-1.27)	0.8413	Yes
DOCK4	Tier1	NO	chr7:111940111:T:C	C/T	Main	0.0234	0.88 (0.85-0.92)	Microinfarcts	1.08 (0.83-1.41)	0.5721	No
DOCK4	Tier1	NO	chr7:111940111:T:C	C/T	Main	0.0234	0.88 (0.85-0.92)	LATE-NC	0.86 (0.61-1.22)	0.4025	Yes
DOCK4	Tier1	NO	chr7:111940111:T:C	C/T	Main	0.0234	0.88 (0.85-0.92)	Lewy body	1.1 (0.86-1.41)	0.4614	No
DOCK4	Tier1	NO	chr7:111940111:T:C	C/T	Main	0.0234	0.88 (0.85-0.92)	Hippocampal sclerosis	0.72 (0.49-1.05)	0.08649	Yes
AKR1D1	Tier2	NO	chr7:138194682:A:G	A/G	No-proxy	0.3143	0.96 (0.94-0.97)	Amyloid-beta plaques	0.96 (0.88-1.03)	0.2497	Yes
AKR1D1	Tier2	NO	chr7:138194682:A:G	A/G	No-proxy	0.3143	0.96 (0.94-0.97)	Braak NFT stage	1 (0.93-1.06)	0.9073	Yes
AKR1D1	Tier2	NO	chr7:138194682:A:G	A/G	No-proxy	0.3143	0.96 (0.94-0.97)	CERAD	1 (0.93-1.07)	0.9891	No
AKR1D1	Tier2	NO	chr7:138194682:A:G	A/G	No-proxy	0.3143	0.96 (0.94-0.97)	Arteriolosclerosis	0.99 (0.92-1.07)	0.8133	Yes
AKR1D1	Tier2	NO	chr7:138194682:A:G	A/G	No-proxy	0.3143	0.96 (0.94-0.97)	Atherosclerosis	0.95 (0.89-1.02)	0.1706	Yes
AKR1D1	Tier2	NO	chr7:138194682:A:G	A/G	No-proxy	0.3143	0.96 (0.94-0.97)	CAA	0.97 (0.91-1.04)	0.388	Yes
AKR1D1	Tier2	NO	chr7:138194682:A:G	A/G	No-proxy	0.3143	0.96 (0.94-0.97)	Gross infarcts	0.94 (0.87-1.03)	0.1881	Yes
AKR1D1	Tier2	NO	chr7:138194682:A:G	A/G	No-proxy	0.3143	0.96 (0.94-0.97)	Microinfarcts	0.95 (0.88-1.04)	0.25	Yes
AKR1D1	Tier2	NO	chr7:138194682:A:G	A/G	No-proxy	0.3143	0.96 (0.94-0.97)	LATE-NC	0.9 (0.8-1)	0.05057	Yes
AKR1D1	Tier2	NO	chr7:138194682:A:G	A/G	No-proxy	0.3143	0.96 (0.94-0.97)	Lewy body	0.97 (0.89-1.05)	0.3954	Yes
AKR1D1	Tier2	NO	chr7:138194682:A:G	A/G	No-proxy	0.3143	0.96 (0.94-0.97)	Hippocampal sclerosis	0.88 (0.78-1)	0.04335	Yes
EPHA1	Tier1	YES	chr7:143414203:T:C	C/T	Main	0.4132	0.94 (0.93-0.95)	Amyloid-beta plaques	1 (0.93-1.07)	0.9553	Yes
EPHA1	Tier1	YES	chr7:143414203:T:C	C/T	Main	0.4132	0.94 (0.93-0.95)	Braak NFT stage	0.96 (0.9-1.02)	0.1705	Yes
EPHA1	Tier1	YES	chr7:143414203:T:C	C/T	Main	0.4132	0.94 (0.93-0.95)	CERAD	0.98 (0.92-1.05)	0.6532	Yes
EPHA1	Tier1	YES	chr7:143414203:T:C	C/T	Main	0.4132	0.94 (0.93-0.95)	Arteriolosclerosis	1.05 (0.98-1.13)	0.1703	No
EPHA1	Tier1	YES	chr7:143414203:T:C	C/T	Main	0.4132	0.94 (0.93-0.95)	Atherosclerosis	1 (0.94-1.07)	0.9991	NA
EPHA1	Tier1	YES	chr7:143414203:T:C	C/T	Main	0.4132	0.94 (0.93-0.95)	CAA	1.03 (0.97-1.1)	0.3628	No
EPHA1	Tier1	YES	chr7:143414203:T:C	C/T	Main	0.4132	0.94 (0.93-0.95)	Gross infarcts	0.99 (0.91-1.07)	0.7277	Yes
EPHA1	Tier1	YES	chr7:143414203:T:C	C/T	Main	0.4132	0.94 (0.93-0.95)	Microinfarcts	1.06 (0.98-1.14)	0.1814	No
EPHA1	Tier1	YES	chr7:143414203:T:C	C/T	Main	0.4132	0.94 (0.93-0.95)	LATE-NC	1.09 (0.98-1.2)	0.1248	No
EPHA1	Tier1	YES	chr7:143414203:T:C	C/T	Main	0.4132	0.94 (0.93-0.95)	Lewy body	1.01 (0.93-1.08)	0.8703	No
EPHA1	Tier1	YES	chr7:143414203:T:C	C/T	Main	0.4132	0.94 (0.93-0.95)	Hippocampal sclerosis	1.05 (0.94-1.17)	0.4233	No
CTSB	Tier1	YES	chr8:11844613:G:C	C/G	Main	0.0668	1.09 (1.06-1.11)	Amyloid-beta plaques	1.11 (0.95-1.3)	0.1725	Yes
CTSB	Tier1	YES	chr8:11844613:G:C	C/G	Main	0.0668	1.09 (1.06-1.11)	Braak NFT stage	0.98 (0.86-1.12)	0.7791	No
CTSB	Tier1	YES	chr8:11844613:G:C	C/G	Main	0.0668	1.09 (1.06-1.11)	CERAD	1.09 (0.94-1.25)	0.2587	Yes
CTSB	Tier1	YES	chr8:11844613:G:C	C/G	Main	0.0668	1.09 (1.06-1.11)	Arteriolosclerosis	1.14 (0.98-1.32)	0.08508	Yes
CTSB	Tier1	YES	chr8:11844613:G:C	C/G	Main	0.0668	1.09 (1.06-1.11)	Atherosclerosis	1.08 (0.94-1.24)	0.2701	Yes
CTSB	Tier1	YES	chr8:11844613:G:C	C/G	Main	0.0668	1.09 (1.06-1.11)	CAA	0.98 (0.86-1.13)	0.8117	No
CTSB	Tier1	YES	chr8:11844613:G:C	C/G	Main	0.0668	1.09 (1.06-1.11)	Gross infarcts	0.91 (0.77-1.08)	0.2691	No
CTSB	Tier1	YES	chr8:11844613:G:C	C/G	Main	0.0668	1.09 (1.06-1.11)	Microinfarcts	1.07 (0.9-1.26)	0.441	Yes
CTSB	Tier1	YES	chr8:11844613:G:C	C/G	Main	0.0668	1.09 (1.06-1.11)	LATE-NC	1.37 (1.1-1.71)	0.005271	Yes
CTSB	Tier1	YES	chr8:11844613:G:C	C/G	Main	0.0668	1.09 (1.06-1.11)	Lewy body	1.22 (1.04-1.42)	0.01468	Yes
CTSB	Tier1	YES	chr8:11844613:G:C	C/G	Main	0.0668	1.09 (1.06-1.11)	Hippocampal sclerosis	1.34 (1.08-1.67)	0.009164	Yes
CLU/PTK2B	Tier1	YES	chr8:27608640:T:C	T/C	Main	0.3951	0.91 (0.9-0.92)	Amyloid-beta plaques	0.94 (0.87-1.01)	0.09392	Yes
CLU/PTK2B	Tier1	YES	chr8:27608640:T:C	T/C	Main	0.3951	0.91 (0.9-0.92)	Braak NFT stage	0.94 (0.88-1)	0.06695	Yes
CLU/PTK2B	Tier1	YES	chr8:27608640:T:C	T/C	Main	0.3951	0.91 (0.9-0.92)	CERAD	0.96 (0.9-1.03)	0.2895	Yes
CLU/PTK2B	Tier1	YES	chr8:27608640:T:C	T/C	Main	0.3951	0.91 (0.9-0.92)	Arteriolosclerosis	1.03 (0.96-1.1)	0.4606	No
CLU/PTK2B	Tier1	YES	chr8:27608640:T:C	T/C	Main	0.3951	0.91 (0.9-0.92)	Atherosclerosis	0.99 (0.92-1.06)	0.7619	Yes
CLU/PTK2B	Tier1	YES	chr8:27608640:T:C	T/C	Main	0.3951	0.91 (0.9-0.92)	CAA	0.97 (0.91-1.04)	0.4144	Yes
CLU/PTK2B	Tier1	YES	chr8:27608640:T:C	T/C	Main	0.3951	0.91 (0.9-0.92)	Gross infarcts	0.99 (0.92-1.08)	0.8887	Yes
CLU/PTK2B	Tier1	YES	chr8:27608640:T:C	T/C	Main	0.3951	0.91 (0.9-0.92)	Microinfarcts	0.99 (0.91-1.07)	0.8206	Yes
CLU/PTK2B	Tier1	YES	chr8:27608640:T:C	T/C	Main	0.3951	0.91 (0.9-0.92)	LATE-NC	1.04 (0.93-1.16)	0.4877	No
CLU/PTK2B	Tier1	YES	chr8:27608640:T:C	T/C	Main	0.3951	0.91 (0.9-0.92)	Lewy body	0.98 (0.91-1.05)	0.5657	Yes
CLU/PTK2B	Tier1	YES	chr8:27608640:T:C	T/C	Main	0.3951	0.91 (0.9-0.92)	Hippocampal sclerosis	1.02 (0.91-1.15)	0.6939	No
TRIB1	Tier2	NO	chr8:125446584:C:T	T/C	Main	0.1849	1.05 (1.03-1.07)	Amyloid-beta plaques	0.96 (0.88-1.05)	0.4096	No
TRIB1	Tier2	NO	chr8:125446584:C:T	T/C	Main	0.1849	1.05 (1.03-1.07)	Braak NFT stage	1.02 (0.94-1.1)	0.6536	Yes
TRIB1	Tier2	NO	chr8:125446584:C:T	T/C	Main	0.1849	1.05 (1.03-1.07)	CERAD	0.99 (0.91-1.07)	0.7687	No
TRIB1	Tier2	NO	chr8:125446584:C:T	T/C	Main	0.1849	1.05 (1.03-1.07)	Arteriolosclerosis	1.03 (0.95-1.12)	0.4786	Yes
TRIB1	Tier2	NO	chr8:125446584:C:T	T/C	Main	0.1849	1.05 (1.03-1.07)	Atherosclerosis	1.07 (0.98-1.16)	0.1123	Yes
TRIB1	Tier2	NO	chr8:125446584:C:T	T/C	Main	0.1849	1.05 (1.03-1.07)	CAA	0.94 (0.87-1.02)	0.1494	No
TRIB1	Tier2	NO	chr8:125446584:C:T	T/C	Main	0.1849	1.05 (1.03-1.07)	Gross infarcts	1.05 (0.95-1.16)	0.3165	Yes
TRIB1	Tier2	NO	chr8:125446584:C:T	T/C	Main	0.1849	1.05 (1.03-1.07)	Microinfarcts	1.02 (0.93-1.13)	0.6374	Yes
TRIB1	Tier2	NO	chr8:125446584:C:T	T/C	Main	0.1849	1.05 (1.03-1.07)	LATE-NC	0.96 (0.85-1.09)	0.5659	No
TRIB1	Tier2	NO	chr8:125446584:C:T	T/C	Main	0.1849	1.05 (1.03-1.07)	Lewy body	1.01 (0.92-1.1)	0.8704	Yes
TRIB1	Tier2	NO	chr8:125446584:C:T	T/C	Main	0.1849	1.05 (1.03-1.07)	Hippocampal sclerosis	1.04 (0.9-1.19)	0.602	Yes
SHARPIN	Tier1	YES	chr8:144103704:G:A	A/G	Main	0.0781	1.13 (1.1-1.16)	Amyloid-beta plaques	1 (0.87-1.16)	0.9598	Yes
SHARPIN	Tier1	YES	chr8:144103704:G:A	A/G	Main	0.0781	1.13 (1.1-1.16)	Braak NFT stage	1.12 (0.99-1.26)	0.06233	Yes
SHARPIN	Tier1	YES	chr8:144103704:G:A	A/G	Main	0.0781	1.13 (1.1-1.16)	CERAD	1 (0.87-1.14)	0.9719	No
SHARPIN	Tier1	YES	chr8:144103704:G:A	A/G	Main	0.0781	1.13 (1.1-1.16)	Arteriolosclerosis	1.06 (0.93-1.22)	0.3899	Yes
SHARPIN	Tier1	YES	chr8:144103704:G:A	A/G	Main	0.0781	1.13 (1.1-1.16)	Atherosclerosis	1.03 (0.9-1.17)	0.6724	Yes
SHARPIN	Tier1	YES	chr8:144103704:G:A	A/G	Main	0.0781	1.13 (1.1-1.16)	CAA	0.99 (0.88-1.12)	0.9014	No
SHARPIN	Tier1	YES	chr8:144103704:G:A	A/G	Main	0.0781	1.13 (1.1-1.16)	Gross infarcts	1.09 (0.93-1.28)	0.2905	Yes
SHARPIN	Tier1	YES	chr8:144103704:G:A	A/G	Main	0.0781	1.13 (1.1-1.16)	Microinfarcts	0.97 (0.83-1.13)	0.676	No
SHARPIN	Tier1	YES	chr8:144103704:G:A	A/G	Main	0.0781	1.13 (1.1-1.16)	LATE-NC	1.4 (1.09-1.8)	0.007788	Yes
SHARPIN	Tier1	YES	chr8:144103704:G:A	A/G	Main	0.0781	1.13 (1.1-1.16)	Lewy body	1.07 (0.93-1.24)	0.3546	Yes
SHARPIN	Tier1	YES	chr8:144103704:G:A	A/G	Main	0.0781	1.13 (1.1-1.16)	Hippocampal sclerosis	1.31 (1.06-1.63)	0.01259	Yes
ABCA1	Tier1	YES	chr9:104903697:C:G	G/C	Main	0.1267	1.05 (1.03-1.07)	Amyloid-beta plaques	1.1 (0.99-1.22)	0.07768	Yes
ABCA1	Tier1	YES	chr9:104903697:C:G	G/C	Main	0.1267	1.05 (1.03-1.07)	Braak NFT stage	1.01 (0.92-1.1)	0.8581	Yes
ABCA1	Tier1	YES	chr9:104903697:C:G	G/C	Main	0.1267	1.05 (1.03-1.07)	CERAD	1.01 (0.92-1.11)	0.8538	Yes
ABCA1	Tier1	YES	chr9:104903697:C:G	G/C	Main	0.1267	1.05 (1.03-1.07)	Arteriolosclerosis	1.02 (0.93-1.13)	0.6696	Yes
ABCA1	Tier1	YES	chr9:104903697:C:G	G/C	Main	0.1267	1.05 (1.03-1.07)	Atherosclerosis	0.93 (0.85-1.03)	0.1499	No
ABCA1	Tier1	YES	chr9:104903697:C:G	G/C	Main	0.1267	1.05 (1.03-1.07)	CAA	0.96 (0.88-1.06)	0.4371	No
ABCA1	Tier1	YES	chr9:104903697:C:G	G/C	Main	0.1267	1.05 (1.03-1.07)	Gross infarcts	1.01 (0.9-1.14)	0.8173	Yes
ABCA1	Tier1	YES	chr9:104903697:C:G	G/C	Main	0.1267	1.05 (1.03-1.07)	Microinfarcts	1.06 (0.95-1.19)	0.2874	Yes
ABCA1	Tier1	YES	chr9:104903697:C:G	G/C	Main	0.1267	1.05 (1.03-1.07)	LATE-NC	1.09 (0.94-1.27)	0.2628	Yes
ABCA1	Tier1	YES	chr9:104903697:C:G	G/C	Main	0.1267	1.05 (1.03-1.07)	Lewy body	1 (0.9-1.12)	0.9472	Yes
ABCA1	Tier1	YES	chr9:104903697:C:G	G/C	Main	0.1267	1.05 (1.03-1.07)	Hippocampal sclerosis	1.12 (0.95-1.31)	0.1799	Yes
ECHDC3/USP6NL	Tier1	YES	chr10:11676714:A:G	G/A	Main	0.4698	1.07 (1.05-1.08)	Amyloid-beta plaques	1.04 (0.97-1.12)	0.2698	Yes
ECHDC3/USP6NL	Tier1	YES	chr10:11676714:A:G	G/A	Main	0.4698	1.07 (1.05-1.08)	Braak NFT stage	1.07 (1.01-1.14)	0.02613	Yes
ECHDC3/USP6NL	Tier1	YES	chr10:11676714:A:G	G/A	Main	0.4698	1.07 (1.05-1.08)	CERAD	1 (0.93-1.07)	0.9383	No
ECHDC3/USP6NL	Tier1	YES	chr10:11676714:A:G	G/A	Main	0.4698	1.07 (1.05-1.08)	Arteriolosclerosis	1.07 (1-1.15)	0.04536	Yes
ECHDC3/USP6NL	Tier1	YES	chr10:11676714:A:G	G/A	Main	0.4698	1.07 (1.05-1.08)	Atherosclerosis	1 (0.94-1.07)	0.934	Yes
ECHDC3/USP6NL	Tier1	YES	chr10:11676714:A:G	G/A	Main	0.4698	1.07 (1.05-1.08)	CAA	1.05 (0.98-1.12)	0.1542	Yes
ECHDC3/USP6NL	Tier1	YES	chr10:11676714:A:G	G/A	Main	0.4698	1.07 (1.05-1.08)	Gross infarcts	1 (0.92-1.08)	0.981	Yes
ECHDC3/USP6NL	Tier1	YES	chr10:11676714:A:G	G/A	Main	0.4698	1.07 (1.05-1.08)	Microinfarcts	1.01 (0.93-1.09)	0.8589	Yes
ECHDC3/USP6NL	Tier1	YES	chr10:11676714:A:G	G/A	Main	0.4698	1.07 (1.05-1.08)	LATE-NC	1.01 (0.91-1.12)	0.8857	Yes
ECHDC3/USP6NL	Tier1	YES	chr10:11676714:A:G	G/A	Main	0.4698	1.07 (1.05-1.08)	Lewy body	1.05 (0.98-1.14)	0.1578	Yes
ECHDC3/USP6NL	Tier1	YES	chr10:11676714:A:G	G/A	Main	0.4698	1.07 (1.05-1.08)	Hippocampal sclerosis	1.06 (0.95-1.18)	0.3313	Yes
IPMK	Tier1	NO	chr10:58253643:C:T	T/C	Main	0.2109	0.95 (0.94-0.97)	Amyloid-beta plaques	0.92 (0.84-1.01)	0.0729	Yes
IPMK	Tier1	NO	chr10:58253643:C:T	T/C	Main	0.2109	0.95 (0.94-0.97)	Braak NFT stage	0.91 (0.85-0.99)	0.02097	Yes
IPMK	Tier1	NO	chr10:58253643:C:T	T/C	Main	0.2109	0.95 (0.94-0.97)	CERAD	0.91 (0.84-0.99)	0.03168	Yes
IPMK	Tier1	NO	chr10:58253643:C:T	T/C	Main	0.2109	0.95 (0.94-0.97)	Arteriolosclerosis	1.07 (0.98-1.16)	0.1316	No
IPMK	Tier1	NO	chr10:58253643:C:T	T/C	Main	0.2109	0.95 (0.94-0.97)	Atherosclerosis	1.03 (0.95-1.12)	0.4658	No
IPMK	Tier1	NO	chr10:58253643:C:T	T/C	Main	0.2109	0.95 (0.94-0.97)	CAA	1 (0.93-1.08)	0.9802	No
IPMK	Tier1	NO	chr10:58253643:C:T	T/C	Main	0.2109	0.95 (0.94-0.97)	Gross infarcts	0.99 (0.9-1.09)	0.8338	Yes
IPMK	Tier1	NO	chr10:58253643:C:T	T/C	Main	0.2109	0.95 (0.94-0.97)	Microinfarcts	1.02 (0.93-1.13)	0.6379	No
IPMK	Tier1	NO	chr10:58253643:C:T	T/C	Main	0.2109	0.95 (0.94-0.97)	LATE-NC	1.01 (0.89-1.15)	0.9069	No
IPMK	Tier1	NO	chr10:58253643:C:T	T/C	Main	0.2109	0.95 (0.94-0.97)	Lewy body	1.02 (0.93-1.11)	0.7351	No
IPMK	Tier1	NO	chr10:58253643:C:T	T/C	Main	0.2109	0.95 (0.94-0.97)	Hippocampal sclerosis	0.96 (0.83-1.1)	0.5222	Yes
ANK3	Tier1	YES	chr10:59979383:A:G	A/G	Main	0.4123	0.95 (0.94-0.96)	Amyloid-beta plaques	0.95 (0.88-1.02)	0.1766	Yes
ANK3	Tier1	YES	chr10:59979383:A:G	A/G	Main	0.4123	0.95 (0.94-0.96)	Braak NFT stage	0.93 (0.88-1)	0.03531	Yes
ANK3	Tier1	YES	chr10:59979383:A:G	A/G	Main	0.4123	0.95 (0.94-0.96)	CERAD	0.96 (0.9-1.03)	0.2435	Yes
ANK3	Tier1	YES	chr10:59979383:A:G	A/G	Main	0.4123	0.95 (0.94-0.96)	Arteriolosclerosis	1.01 (0.94-1.08)	0.8181	No
ANK3	Tier1	YES	chr10:59979383:A:G	A/G	Main	0.4123	0.95 (0.94-0.96)	Atherosclerosis	1.01 (0.94-1.08)	0.8395	No
ANK3	Tier1	YES	chr10:59979383:A:G	A/G	Main	0.4123	0.95 (0.94-0.96)	CAA	1.02 (0.96-1.09)	0.4578	No
ANK3	Tier1	YES	chr10:59979383:A:G	A/G	Main	0.4123	0.95 (0.94-0.96)	Gross infarcts	0.98 (0.91-1.07)	0.7084	Yes
ANK3	Tier1	YES	chr10:59979383:A:G	A/G	Main	0.4123	0.95 (0.94-0.96)	Microinfarcts	1.04 (0.96-1.13)	0.289	No
ANK3	Tier1	YES	chr10:59979383:A:G	A/G	Main	0.4123	0.95 (0.94-0.96)	LATE-NC	0.99 (0.89-1.11)	0.923	Yes
ANK3	Tier1	YES	chr10:59979383:A:G	A/G	Main	0.4123	0.95 (0.94-0.96)	Lewy body	1 (0.92-1.07)	0.9201	Yes
ANK3	Tier1	YES	chr10:59979383:A:G	A/G	Main	0.4123	0.95 (0.94-0.96)	Hippocampal sclerosis	0.97 (0.87-1.09)	0.6576	Yes
TSPAN14	Tier1	YES	chr10:80509705:T:C	T/C	Main	0.1997	0.94 (0.93-0.96)	Amyloid-beta plaques	1.02 (0.93-1.12)	0.6405	No
TSPAN14	Tier1	YES	chr10:80509705:T:C	T/C	Main	0.1997	0.94 (0.93-0.96)	Braak NFT stage	1.02 (0.94-1.1)	0.7015	No
TSPAN14	Tier1	YES	chr10:80509705:T:C	T/C	Main	0.1997	0.94 (0.93-0.96)	CERAD	0.99 (0.91-1.08)	0.7727	Yes
TSPAN14	Tier1	YES	chr10:80509705:T:C	T/C	Main	0.1997	0.94 (0.93-0.96)	Arteriolosclerosis	1.02 (0.94-1.11)	0.6372	No
TSPAN14	Tier1	YES	chr10:80509705:T:C	T/C	Main	0.1997	0.94 (0.93-0.96)	Atherosclerosis	1.09 (1-1.18)	0.05422	No
TSPAN14	Tier1	YES	chr10:80509705:T:C	T/C	Main	0.1997	0.94 (0.93-0.96)	CAA	1.02 (0.94-1.1)	0.6343	No
TSPAN14	Tier1	YES	chr10:80509705:T:C	T/C	Main	0.1997	0.94 (0.93-0.96)	Gross infarcts	1.04 (0.94-1.15)	0.4002	No
TSPAN14	Tier1	YES	chr10:80509705:T:C	T/C	Main	0.1997	0.94 (0.93-0.96)	Microinfarcts	1.01 (0.92-1.12)	0.7908	No
TSPAN14	Tier1	YES	chr10:80509705:T:C	T/C	Main	0.1997	0.94 (0.93-0.96)	LATE-NC	1 (0.88-1.14)	0.9922	No
TSPAN14	Tier1	YES	chr10:80509705:T:C	T/C	Main	0.1997	0.94 (0.93-0.96)	Lewy body	1.07 (0.98-1.18)	0.141	No
TSPAN14	Tier1	YES	chr10:80509705:T:C	T/C	Main	0.1997	0.94 (0.93-0.96)	Hippocampal sclerosis	0.98 (0.85-1.13)	0.744	Yes
BLNK	Tier1	YES	chr10:96281988:G:C	C/G	Main	0.0383	0.9 (0.87-0.93)	Amyloid-beta plaques	0.88 (0.72-1.07)	0.192	Yes
BLNK	Tier1	YES	chr10:96281988:G:C	C/G	Main	0.0383	0.9 (0.87-0.93)	Braak NFT stage	0.97 (0.82-1.15)	0.7329	Yes
BLNK	Tier1	YES	chr10:96281988:G:C	C/G	Main	0.0383	0.9 (0.87-0.93)	CERAD	0.94 (0.79-1.13)	0.5213	Yes
BLNK	Tier1	YES	chr10:96281988:G:C	C/G	Main	0.0383	0.9 (0.87-0.93)	Arteriolosclerosis	1.14 (0.94-1.37)	0.1739	No
BLNK	Tier1	YES	chr10:96281988:G:C	C/G	Main	0.0383	0.9 (0.87-0.93)	Atherosclerosis	1.04 (0.86-1.24)	0.7014	No
BLNK	Tier1	YES	chr10:96281988:G:C	C/G	Main	0.0383	0.9 (0.87-0.93)	CAA	0.95 (0.79-1.12)	0.5268	Yes
BLNK	Tier1	YES	chr10:96281988:G:C	C/G	Main	0.0383	0.9 (0.87-0.93)	Gross infarcts	1.07 (0.86-1.32)	0.5516	No
BLNK	Tier1	YES	chr10:96281988:G:C	C/G	Main	0.0383	0.9 (0.87-0.93)	Microinfarcts	1.05 (0.85-1.3)	0.6597	No
BLNK	Tier1	YES	chr10:96281988:G:C	C/G	Main	0.0383	0.9 (0.87-0.93)	LATE-NC	1.17 (0.89-1.54)	0.2632	No
BLNK	Tier1	YES	chr10:96281988:G:C	C/G	Main	0.0383	0.9 (0.87-0.93)	Lewy body	1.05 (0.86-1.28)	0.6433	No
BLNK	Tier1	YES	chr10:96281988:G:C	C/G	Main	0.0383	0.9 (0.87-0.93)	Hippocampal sclerosis	1.04 (0.76-1.41)	0.8188	No
PLEKHA1	Tier1	YES	chr10:122435969:A:G	G/A	Main	0.4905	0.96 (0.95-0.98)	Amyloid-beta plaques	0.98 (0.91-1.06)	0.6549	Yes
PLEKHA1	Tier1	YES	chr10:122435969:A:G	G/A	Main	0.4905	0.96 (0.95-0.98)	Braak NFT stage	1.02 (0.95-1.09)	0.5739	No
PLEKHA1	Tier1	YES	chr10:122435969:A:G	G/A	Main	0.4905	0.96 (0.95-0.98)	CERAD	1.01 (0.94-1.09)	0.7827	No
PLEKHA1	Tier1	YES	chr10:122435969:A:G	G/A	Main	0.4905	0.96 (0.95-0.98)	Arteriolosclerosis	1.04 (0.97-1.13)	0.2508	No
PLEKHA1	Tier1	YES	chr10:122435969:A:G	G/A	Main	0.4905	0.96 (0.95-0.98)	Atherosclerosis	0.99 (0.92-1.06)	0.764	Yes
PLEKHA1	Tier1	YES	chr10:122435969:A:G	G/A	Main	0.4905	0.96 (0.95-0.98)	CAA	0.98 (0.92-1.05)	0.5689	Yes
PLEKHA1	Tier1	YES	chr10:122435969:A:G	G/A	Main	0.4905	0.96 (0.95-0.98)	Gross infarcts	1 (0.92-1.09)	0.972	No
PLEKHA1	Tier1	YES	chr10:122435969:A:G	G/A	Main	0.4905	0.96 (0.95-0.98)	Microinfarcts	0.93 (0.85-1.01)	0.09807	Yes
PLEKHA1	Tier1	YES	chr10:122435969:A:G	G/A	Main	0.4905	0.96 (0.95-0.98)	LATE-NC	0.99 (0.87-1.13)	0.8977	Yes
PLEKHA1	Tier1	YES	chr10:122435969:A:G	G/A	Main	0.4905	0.96 (0.95-0.98)	Lewy body	0.98 (0.9-1.06)	0.572	Yes
PLEKHA1	Tier1	YES	chr10:122435969:A:G	G/A	Main	0.4905	0.96 (0.95-0.98)	Hippocampal sclerosis	1.16 (1.03-1.3)	0.01612	No
ANO5	Tier2	NO	chr11:22250324:A:T	A/T	No-proxy	0.419	1.04 (1.03-1.06)	Amyloid-beta plaques	0.95 (0.88-1.02)	0.1756	No
ANO5	Tier2	NO	chr11:22250324:A:T	A/T	No-proxy	0.419	1.04 (1.03-1.06)	Braak NFT stage	0.97 (0.91-1.04)	0.3898	No
ANO5	Tier2	NO	chr11:22250324:A:T	A/T	No-proxy	0.419	1.04 (1.03-1.06)	CERAD	0.97 (0.91-1.04)	0.3686	No
ANO5	Tier2	NO	chr11:22250324:A:T	A/T	No-proxy	0.419	1.04 (1.03-1.06)	Arteriolosclerosis	0.96 (0.9-1.03)	0.2694	No
ANO5	Tier2	NO	chr11:22250324:A:T	A/T	No-proxy	0.419	1.04 (1.03-1.06)	Atherosclerosis	0.95 (0.89-1.01)	0.1177	No
ANO5	Tier2	NO	chr11:22250324:A:T	A/T	No-proxy	0.419	1.04 (1.03-1.06)	CAA	0.97 (0.91-1.03)	0.2987	No
ANO5	Tier2	NO	chr11:22250324:A:T	A/T	No-proxy	0.419	1.04 (1.03-1.06)	Gross infarcts	1.06 (0.98-1.15)	0.1622	Yes
ANO5	Tier2	NO	chr11:22250324:A:T	A/T	No-proxy	0.419	1.04 (1.03-1.06)	Microinfarcts	0.98 (0.91-1.07)	0.6897	No
ANO5	Tier2	NO	chr11:22250324:A:T	A/T	No-proxy	0.419	1.04 (1.03-1.06)	LATE-NC	1.02 (0.92-1.13)	0.7347	Yes
ANO5	Tier2	NO	chr11:22250324:A:T	A/T	No-proxy	0.419	1.04 (1.03-1.06)	Lewy body	1.03 (0.96-1.11)	0.3716	Yes
ANO5	Tier2	NO	chr11:22250324:A:T	A/T	No-proxy	0.419	1.04 (1.03-1.06)	Hippocampal sclerosis	1 (0.89-1.12)	0.9537	No
CELF1/SPI1	Tier1	YES	chr11:47358789:G:T	G/T	Main	0.4566	0.95 (0.94-0.96)	Amyloid-beta plaques	0.96 (0.89-1.04)	0.3537	Yes
CELF1/SPI1	Tier1	YES	chr11:47358789:G:T	G/T	Main	0.4566	0.95 (0.94-0.96)	Braak NFT stage	0.92 (0.86-0.98)	0.009477	Yes
CELF1/SPI1	Tier1	YES	chr11:47358789:G:T	G/T	Main	0.4566	0.95 (0.94-0.96)	CERAD	0.93 (0.86-1)	0.04165	Yes
CELF1/SPI1	Tier1	YES	chr11:47358789:G:T	G/T	Main	0.4566	0.95 (0.94-0.96)	Arteriolosclerosis	1.05 (0.98-1.13)	0.1916	No
CELF1/SPI1	Tier1	YES	chr11:47358789:G:T	G/T	Main	0.4566	0.95 (0.94-0.96)	Atherosclerosis	0.93 (0.87-1)	0.05494	Yes
CELF1/SPI1	Tier1	YES	chr11:47358789:G:T	G/T	Main	0.4566	0.95 (0.94-0.96)	CAA	0.97 (0.91-1.04)	0.3855	Yes
CELF1/SPI1	Tier1	YES	chr11:47358789:G:T	G/T	Main	0.4566	0.95 (0.94-0.96)	Gross infarcts	0.98 (0.9-1.08)	0.7346	Yes
CELF1/SPI1	Tier1	YES	chr11:47358789:G:T	G/T	Main	0.4566	0.95 (0.94-0.96)	Microinfarcts	0.99 (0.91-1.08)	0.8999	Yes
CELF1/SPI1	Tier1	YES	chr11:47358789:G:T	G/T	Main	0.4566	0.95 (0.94-0.96)	LATE-NC	0.99 (0.87-1.13)	0.8562	Yes
CELF1/SPI1	Tier1	YES	chr11:47358789:G:T	G/T	Main	0.4566	0.95 (0.94-0.96)	Lewy body	0.99 (0.91-1.07)	0.7793	Yes
CELF1/SPI1	Tier1	YES	chr11:47358789:G:T	G/T	Main	0.4566	0.95 (0.94-0.96)	Hippocampal sclerosis	0.99 (0.88-1.12)	0.932	Yes
MS4A	Tier1	YES	chr11:60173126:T:A	A/T	Main	0.3632	0.91 (0.89-0.92)	Amyloid-beta plaques	0.94 (0.88-1.02)	0.1349	Yes
MS4A	Tier1	YES	chr11:60173126:T:A	A/T	Main	0.3632	0.91 (0.89-0.92)	Braak NFT stage	0.96 (0.9-1.02)	0.2196	Yes
MS4A	Tier1	YES	chr11:60173126:T:A	A/T	Main	0.3632	0.91 (0.89-0.92)	CERAD	0.94 (0.88-1.01)	0.09385	Yes
MS4A	Tier1	YES	chr11:60173126:T:A	A/T	Main	0.3632	0.91 (0.89-0.92)	Arteriolosclerosis	1.03 (0.96-1.11)	0.3491	No
MS4A	Tier1	YES	chr11:60173126:T:A	A/T	Main	0.3632	0.91 (0.89-0.92)	Atherosclerosis	1.03 (0.97-1.11)	0.3368	No
MS4A	Tier1	YES	chr11:60173126:T:A	A/T	Main	0.3632	0.91 (0.89-0.92)	CAA	1.01 (0.95-1.08)	0.7659	No
MS4A	Tier1	YES	chr11:60173126:T:A	A/T	Main	0.3632	0.91 (0.89-0.92)	Gross infarcts	0.98 (0.9-1.07)	0.6649	Yes
MS4A	Tier1	YES	chr11:60173126:T:A	A/T	Main	0.3632	0.91 (0.89-0.92)	Microinfarcts	1.08 (1-1.17)	0.06592	No
MS4A	Tier1	YES	chr11:60173126:T:A	A/T	Main	0.3632	0.91 (0.89-0.92)	LATE-NC	1.04 (0.93-1.16)	0.4754	No
MS4A	Tier1	YES	chr11:60173126:T:A	A/T	Main	0.3632	0.91 (0.89-0.92)	Lewy body	1.01 (0.93-1.09)	0.8202	No
MS4A	Tier1	YES	chr11:60173126:T:A	A/T	Main	0.3632	0.91 (0.89-0.92)	Hippocampal sclerosis	0.98 (0.87-1.1)	0.7135	Yes
PICALM	Tier1	YES	chr11:86156833:A:G	A/G	Main	0.3593	0.9 (0.89-0.91)	Amyloid-beta plaques	0.89 (0.83-0.96)	0.002802	Yes
PICALM	Tier1	YES	chr11:86156833:A:G	A/G	Main	0.3593	0.9 (0.89-0.91)	Braak NFT stage	0.92 (0.86-0.98)	0.01176	Yes
PICALM	Tier1	YES	chr11:86156833:A:G	A/G	Main	0.3593	0.9 (0.89-0.91)	CERAD	0.84 (0.79-0.9)	1.645e-06	Yes
PICALM	Tier1	YES	chr11:86156833:A:G	A/G	Main	0.3593	0.9 (0.89-0.91)	Arteriolosclerosis	0.98 (0.91-1.05)	0.5772	Yes
PICALM	Tier1	YES	chr11:86156833:A:G	A/G	Main	0.3593	0.9 (0.89-0.91)	Atherosclerosis	0.98 (0.91-1.05)	0.4946	Yes
PICALM	Tier1	YES	chr11:86156833:A:G	A/G	Main	0.3593	0.9 (0.89-0.91)	CAA	0.9 (0.84-0.96)	0.001247	Yes
PICALM	Tier1	YES	chr11:86156833:A:G	A/G	Main	0.3593	0.9 (0.89-0.91)	Gross infarcts	1.03 (0.95-1.12)	0.5232	No
PICALM	Tier1	YES	chr11:86156833:A:G	A/G	Main	0.3593	0.9 (0.89-0.91)	Microinfarcts	1.01 (0.93-1.09)	0.8466	No
PICALM	Tier1	YES	chr11:86156833:A:G	A/G	Main	0.3593	0.9 (0.89-0.91)	LATE-NC	1.05 (0.94-1.17)	0.3587	No
PICALM	Tier1	YES	chr11:86156833:A:G	A/G	Main	0.3593	0.9 (0.89-0.91)	Lewy body	0.94 (0.87-1.01)	0.1044	Yes
PICALM	Tier1	YES	chr11:86156833:A:G	A/G	Main	0.3593	0.9 (0.89-0.91)	Hippocampal sclerosis	1.04 (0.93-1.17)	0.5145	No
SORL1	Tier1	YES	chr11:121564878:T:C	C/T	Main	0.0365	0.85 (0.82-0.88)	Amyloid-beta plaques	0.89 (0.73-1.08)	0.2282	Yes
SORL1	Tier1	YES	chr11:121564878:T:C	C/T	Main	0.0365	0.85 (0.82-0.88)	Braak NFT stage	0.86 (0.73-1.01)	0.06756	Yes
SORL1	Tier1	YES	chr11:121564878:T:C	C/T	Main	0.0365	0.85 (0.82-0.88)	CERAD	0.78 (0.65-0.93)	0.005694	Yes
SORL1	Tier1	YES	chr11:121564878:T:C	C/T	Main	0.0365	0.85 (0.82-0.88)	Arteriolosclerosis	0.92 (0.77-1.11)	0.3797	Yes
SORL1	Tier1	YES	chr11:121564878:T:C	C/T	Main	0.0365	0.85 (0.82-0.88)	Atherosclerosis	0.86 (0.72-1.02)	0.08783	Yes
SORL1	Tier1	YES	chr11:121564878:T:C	C/T	Main	0.0365	0.85 (0.82-0.88)	CAA	0.94 (0.8-1.12)	0.4939	Yes
SORL1	Tier1	YES	chr11:121564878:T:C	C/T	Main	0.0365	0.85 (0.82-0.88)	Gross infarcts	0.97 (0.78-1.19)	0.7569	Yes
SORL1	Tier1	YES	chr11:121564878:T:C	C/T	Main	0.0365	0.85 (0.82-0.88)	Microinfarcts	0.86 (0.7-1.06)	0.1693	Yes
SORL1	Tier1	YES	chr11:121564878:T:C	C/T	Main	0.0365	0.85 (0.82-0.88)	LATE-NC	0.94 (0.72-1.23)	0.6394	Yes
SORL1	Tier1	YES	chr11:121564878:T:C	C/T	Main	0.0365	0.85 (0.82-0.88)	Lewy body	1.1 (0.9-1.34)	0.3527	No
SORL1	Tier1	YES	chr11:121564878:T:C	C/T	Main	0.0365	0.85 (0.82-0.88)	Hippocampal sclerosis	0.82 (0.61-1.1)	0.1896	Yes
C1S	Tier2	NO	chr12:7055497:C:T	C/T	No-biobank	0.1742	0.93 (0.91-0.96)	Amyloid-beta plaques	0.86 (0.78-0.95)	0.002505	Yes
C1S	Tier2	NO	chr12:7055497:C:T	C/T	No-biobank	0.1742	0.93 (0.91-0.96)	Braak NFT stage	0.9 (0.83-0.98)	0.01909	Yes
C1S	Tier2	NO	chr12:7055497:C:T	C/T	No-biobank	0.1742	0.93 (0.91-0.96)	CERAD	0.87 (0.8-0.96)	0.003211	Yes
C1S	Tier2	NO	chr12:7055497:C:T	C/T	No-biobank	0.1742	0.93 (0.91-0.96)	Arteriolosclerosis	1.04 (0.95-1.15)	0.3497	No
C1S	Tier2	NO	chr12:7055497:C:T	C/T	No-biobank	0.1742	0.93 (0.91-0.96)	Atherosclerosis	1.04 (0.95-1.14)	0.3902	No
C1S	Tier2	NO	chr12:7055497:C:T	C/T	No-biobank	0.1742	0.93 (0.91-0.96)	CAA	0.91 (0.84-0.99)	0.03612	Yes
C1S	Tier2	NO	chr12:7055497:C:T	C/T	No-biobank	0.1742	0.93 (0.91-0.96)	Gross infarcts	0.98 (0.88-1.09)	0.6468	Yes
C1S	Tier2	NO	chr12:7055497:C:T	C/T	No-biobank	0.1742	0.93 (0.91-0.96)	Microinfarcts	0.95 (0.86-1.06)	0.3923	Yes
C1S	Tier2	NO	chr12:7055497:C:T	C/T	No-biobank	0.1742	0.93 (0.91-0.96)	LATE-NC	0.97 (0.84-1.11)	0.6392	Yes
C1S	Tier2	NO	chr12:7055497:C:T	C/T	No-biobank	0.1742	0.93 (0.91-0.96)	Lewy body	1.01 (0.91-1.12)	0.8355	No
C1S	Tier2	NO	chr12:7055497:C:T	C/T	No-biobank	0.1742	0.93 (0.91-0.96)	Hippocampal sclerosis	1.13 (0.98-1.32)	0.1008	No
RIC8B	Tier2	NO	chr12:106811612:A:G	G/A	No-proxy	0.2164	1.05 (1.03-1.06)	Amyloid-beta plaques	1.08 (0.99-1.17)	0.09793	Yes
RIC8B	Tier2	NO	chr12:106811612:A:G	G/A	No-proxy	0.2164	1.05 (1.03-1.06)	Braak NFT stage	1.04 (0.96-1.12)	0.3154	Yes
RIC8B	Tier2	NO	chr12:106811612:A:G	G/A	No-proxy	0.2164	1.05 (1.03-1.06)	CERAD	1.04 (0.96-1.12)	0.3946	Yes
RIC8B	Tier2	NO	chr12:106811612:A:G	G/A	No-proxy	0.2164	1.05 (1.03-1.06)	Arteriolosclerosis	1.03 (0.95-1.11)	0.5158	Yes
RIC8B	Tier2	NO	chr12:106811612:A:G	G/A	No-proxy	0.2164	1.05 (1.03-1.06)	Atherosclerosis	1.04 (0.96-1.12)	0.3709	Yes
RIC8B	Tier2	NO	chr12:106811612:A:G	G/A	No-proxy	0.2164	1.05 (1.03-1.06)	CAA	1.04 (0.96-1.12)	0.3652	Yes
RIC8B	Tier2	NO	chr12:106811612:A:G	G/A	No-proxy	0.2164	1.05 (1.03-1.06)	Gross infarcts	0.97 (0.88-1.06)	0.4988	No
RIC8B	Tier2	NO	chr12:106811612:A:G	G/A	No-proxy	0.2164	1.05 (1.03-1.06)	Microinfarcts	0.97 (0.88-1.06)	0.516	No
RIC8B	Tier2	NO	chr12:106811612:A:G	G/A	No-proxy	0.2164	1.05 (1.03-1.06)	LATE-NC	1.01 (0.89-1.15)	0.8435	Yes
RIC8B	Tier2	NO	chr12:106811612:A:G	G/A	No-proxy	0.2164	1.05 (1.03-1.06)	Lewy body	1.01 (0.92-1.1)	0.9078	Yes
RIC8B	Tier2	NO	chr12:106811612:A:G	G/A	No-proxy	0.2164	1.05 (1.03-1.06)	Hippocampal sclerosis	1.05 (0.92-1.2)	0.4603	Yes
TPCN1/RITA1/IQCD	Tier1	YES	chr12:113205627:T:C	C/T	Main	0.0917	1.08 (1.05-1.1)	Amyloid-beta plaques	1.17 (1.01-1.34)	0.03379	Yes
TPCN1/RITA1/IQCD	Tier1	YES	chr12:113205627:T:C	C/T	Main	0.0917	1.08 (1.05-1.1)	Braak NFT stage	1.11 (0.98-1.25)	0.09051	Yes
TPCN1/RITA1/IQCD	Tier1	YES	chr12:113205627:T:C	C/T	Main	0.0917	1.08 (1.05-1.1)	CERAD	1.16 (1.02-1.33)	0.02146	Yes
TPCN1/RITA1/IQCD	Tier1	YES	chr12:113205627:T:C	C/T	Main	0.0917	1.08 (1.05-1.1)	Arteriolosclerosis	1.24 (1.09-1.42)	0.001231	Yes
TPCN1/RITA1/IQCD	Tier1	YES	chr12:113205627:T:C	C/T	Main	0.0917	1.08 (1.05-1.1)	Atherosclerosis	1.06 (0.93-1.21)	0.3629	Yes
TPCN1/RITA1/IQCD	Tier1	YES	chr12:113205627:T:C	C/T	Main	0.0917	1.08 (1.05-1.1)	CAA	1.23 (1.09-1.39)	0.00085	Yes
TPCN1/RITA1/IQCD	Tier1	YES	chr12:113205627:T:C	C/T	Main	0.0917	1.08 (1.05-1.1)	Gross infarcts	0.99 (0.84-1.15)	0.8559	No
TPCN1/RITA1/IQCD	Tier1	YES	chr12:113205627:T:C	C/T	Main	0.0917	1.08 (1.05-1.1)	Microinfarcts	1.28 (1.1-1.48)	0.001259	Yes
TPCN1/RITA1/IQCD	Tier1	YES	chr12:113205627:T:C	C/T	Main	0.0917	1.08 (1.05-1.1)	LATE-NC	1.22 (1-1.5)	0.05345	Yes
TPCN1/RITA1/IQCD	Tier1	YES	chr12:113205627:T:C	C/T	Main	0.0917	1.08 (1.05-1.1)	Lewy body	0.95 (0.82-1.1)	0.4825	No
TPCN1/RITA1/IQCD	Tier1	YES	chr12:113205627:T:C	C/T	Main	0.0917	1.08 (1.05-1.1)	Hippocampal sclerosis	1.08 (0.87-1.34)	0.4983	Yes
GTF2H3	Tier2	NO	chr12:123650109:C:T	T/C	No-proxy	0.3908	1.05 (1.03-1.06)	Amyloid-beta plaques	1.02 (0.95-1.1)	0.5417	Yes
GTF2H3	Tier2	NO	chr12:123650109:C:T	T/C	No-proxy	0.3908	1.05 (1.03-1.06)	Braak NFT stage	0.98 (0.92-1.05)	0.592	No
GTF2H3	Tier2	NO	chr12:123650109:C:T	T/C	No-proxy	0.3908	1.05 (1.03-1.06)	CERAD	0.99 (0.92-1.06)	0.7024	No
GTF2H3	Tier2	NO	chr12:123650109:C:T	T/C	No-proxy	0.3908	1.05 (1.03-1.06)	Arteriolosclerosis	1.01 (0.95-1.09)	0.7042	Yes
GTF2H3	Tier2	NO	chr12:123650109:C:T	T/C	No-proxy	0.3908	1.05 (1.03-1.06)	Atherosclerosis	1.05 (0.98-1.12)	0.1904	Yes
GTF2H3	Tier2	NO	chr12:123650109:C:T	T/C	No-proxy	0.3908	1.05 (1.03-1.06)	CAA	1 (0.94-1.06)	0.9633	No
GTF2H3	Tier2	NO	chr12:123650109:C:T	T/C	No-proxy	0.3908	1.05 (1.03-1.06)	Gross infarcts	1.03 (0.95-1.12)	0.4685	Yes
GTF2H3	Tier2	NO	chr12:123650109:C:T	T/C	No-proxy	0.3908	1.05 (1.03-1.06)	Microinfarcts	1.09 (1.01-1.18)	0.02781	Yes
GTF2H3	Tier2	NO	chr12:123650109:C:T	T/C	No-proxy	0.3908	1.05 (1.03-1.06)	LATE-NC	0.93 (0.83-1.03)	0.1382	No
GTF2H3	Tier2	NO	chr12:123650109:C:T	T/C	No-proxy	0.3908	1.05 (1.03-1.06)	Lewy body	0.98 (0.91-1.06)	0.6482	No
GTF2H3	Tier2	NO	chr12:123650109:C:T	T/C	No-proxy	0.3908	1.05 (1.03-1.06)	Hippocampal sclerosis	1.08 (0.97-1.21)	0.1612	Yes
FERMT2	Tier1	YES	chr14:52924962:A:G	G/A	Main	0.093	1.09 (1.07-1.11)	Amyloid-beta plaques	1.16 (1.02-1.31)	0.02248	Yes
FERMT2	Tier1	YES	chr14:52924962:A:G	G/A	Main	0.093	1.09 (1.07-1.11)	Braak NFT stage	1.15 (1.03-1.29)	0.01072	Yes
FERMT2	Tier1	YES	chr14:52924962:A:G	G/A	Main	0.093	1.09 (1.07-1.11)	CERAD	1.19 (1.06-1.33)	0.003838	Yes
FERMT2	Tier1	YES	chr14:52924962:A:G	G/A	Main	0.093	1.09 (1.07-1.11)	Arteriolosclerosis	1.07 (0.95-1.21)	0.2414	Yes
FERMT2	Tier1	YES	chr14:52924962:A:G	G/A	Main	0.093	1.09 (1.07-1.11)	Atherosclerosis	1.05 (0.94-1.18)	0.3979	Yes
FERMT2	Tier1	YES	chr14:52924962:A:G	G/A	Main	0.093	1.09 (1.07-1.11)	CAA	0.94 (0.84-1.05)	0.2771	No
FERMT2	Tier1	YES	chr14:52924962:A:G	G/A	Main	0.093	1.09 (1.07-1.11)	Gross infarcts	1.04 (0.91-1.19)	0.5802	Yes
FERMT2	Tier1	YES	chr14:52924962:A:G	G/A	Main	0.093	1.09 (1.07-1.11)	Microinfarcts	0.99 (0.86-1.13)	0.8887	No
FERMT2	Tier1	YES	chr14:52924962:A:G	G/A	Main	0.093	1.09 (1.07-1.11)	LATE-NC	0.97 (0.81-1.15)	0.696	No
FERMT2	Tier1	YES	chr14:52924962:A:G	G/A	Main	0.093	1.09 (1.07-1.11)	Lewy body	0.99 (0.87-1.13)	0.9065	No
FERMT2	Tier1	YES	chr14:52924962:A:G	G/A	Main	0.093	1.09 (1.07-1.11)	Hippocampal sclerosis	1.11 (0.91-1.35)	0.2972	Yes
SLC24A4/RIN3	Tier1	YES	chr14:92472511:G:A	A/G	Main	0.3243	0.93 (0.92-0.95)	Amyloid-beta plaques	1.02 (0.95-1.1)	0.5506	No
SLC24A4/RIN3	Tier1	YES	chr14:92472511:G:A	A/G	Main	0.3243	0.93 (0.92-0.95)	Braak NFT stage	0.92 (0.86-0.98)	0.01556	Yes
SLC24A4/RIN3	Tier1	YES	chr14:92472511:G:A	A/G	Main	0.3243	0.93 (0.92-0.95)	CERAD	0.98 (0.91-1.05)	0.5634	Yes
SLC24A4/RIN3	Tier1	YES	chr14:92472511:G:A	A/G	Main	0.3243	0.93 (0.92-0.95)	Arteriolosclerosis	1 (0.93-1.08)	0.9794	No
SLC24A4/RIN3	Tier1	YES	chr14:92472511:G:A	A/G	Main	0.3243	0.93 (0.92-0.95)	Atherosclerosis	1.01 (0.95-1.09)	0.6896	No
SLC24A4/RIN3	Tier1	YES	chr14:92472511:G:A	A/G	Main	0.3243	0.93 (0.92-0.95)	CAA	1 (0.94-1.07)	0.9651	No
SLC24A4/RIN3	Tier1	YES	chr14:92472511:G:A	A/G	Main	0.3243	0.93 (0.92-0.95)	Gross infarcts	1.08 (0.99-1.17)	0.07614	No
SLC24A4/RIN3	Tier1	YES	chr14:92472511:G:A	A/G	Main	0.3243	0.93 (0.92-0.95)	Microinfarcts	0.99 (0.91-1.08)	0.8456	Yes
SLC24A4/RIN3	Tier1	YES	chr14:92472511:G:A	A/G	Main	0.3243	0.93 (0.92-0.95)	LATE-NC	1.11 (1-1.24)	0.05571	No
SLC24A4/RIN3	Tier1	YES	chr14:92472511:G:A	A/G	Main	0.3243	0.93 (0.92-0.95)	Lewy body	0.99 (0.91-1.07)	0.7435	Yes
SLC24A4/RIN3	Tier1	YES	chr14:92472511:G:A	A/G	Main	0.3243	0.93 (0.92-0.95)	Hippocampal sclerosis	1.12 (1-1.26)	0.05683	No
IGH gene cluster	Tier1	YES	chr14:105733666:C:A	A/C	Main	0.274	1.06 (1.05-1.08)	Amyloid-beta plaques	1.04 (0.94-1.15)	0.4579	Yes
IGH gene cluster	Tier1	YES	chr14:105733666:C:A	A/C	Main	0.274	1.06 (1.05-1.08)	Braak NFT stage	0.92 (0.84-1)	0.04798	No
IGH gene cluster	Tier1	YES	chr14:105733666:C:A	A/C	Main	0.274	1.06 (1.05-1.08)	CERAD	1.06 (0.97-1.17)	0.1962	Yes
IGH gene cluster	Tier1	YES	chr14:105733666:C:A	A/C	Main	0.274	1.06 (1.05-1.08)	Arteriolosclerosis	0.99 (0.9-1.1)	0.8964	No
IGH gene cluster	Tier1	YES	chr14:105733666:C:A	A/C	Main	0.274	1.06 (1.05-1.08)	Atherosclerosis	0.94 (0.86-1.03)	0.2175	No
IGH gene cluster	Tier1	YES	chr14:105733666:C:A	A/C	Main	0.274	1.06 (1.05-1.08)	CAA	0.98 (0.89-1.06)	0.5828	No
IGH gene cluster	Tier1	YES	chr14:105733666:C:A	A/C	Main	0.274	1.06 (1.05-1.08)	Gross infarcts	1.09 (0.97-1.22)	0.1489	Yes
IGH gene cluster	Tier1	YES	chr14:105733666:C:A	A/C	Main	0.274	1.06 (1.05-1.08)	Microinfarcts	0.93 (0.83-1.04)	0.2131	No
IGH gene cluster	Tier1	YES	chr14:105733666:C:A	A/C	Main	0.274	1.06 (1.05-1.08)	LATE-NC	0.98 (0.82-1.16)	0.7969	No
IGH gene cluster	Tier1	YES	chr14:105733666:C:A	A/C	Main	0.274	1.06 (1.05-1.08)	Lewy body	0.96 (0.87-1.07)	0.4572	No
IGH gene cluster	Tier1	YES	chr14:105733666:C:A	A/C	Main	0.274	1.06 (1.05-1.08)	Hippocampal sclerosis	1.05 (0.9-1.23)	0.5335	Yes
ATP8B4	Tier1	YES	chr15:49903911:C:T	T/C	Main	0.0115	1.26 (1.18-1.35)	LATE-NC	0.58 (0.3-1.14)	0.1168	No
SPPL2A/USP8/USP50	Tier2	YES	chr15:50701476:TAAAA:T	T/TAAAA	Main	0.1967	0.95 (0.93-0.96)	Amyloid-beta plaques	0.98 (0.9-1.07)	0.6964	Yes
SPPL2A/USP8/USP50	Tier2	YES	chr15:50701476:TAAAA:T	T/TAAAA	Main	0.1967	0.95 (0.93-0.96)	Braak NFT stage	0.96 (0.89-1.04)	0.3554	Yes
SPPL2A/USP8/USP50	Tier2	YES	chr15:50701476:TAAAA:T	T/TAAAA	Main	0.1967	0.95 (0.93-0.96)	CERAD	1.03 (0.95-1.12)	0.4554	No
SPPL2A/USP8/USP50	Tier2	YES	chr15:50701476:TAAAA:T	T/TAAAA	Main	0.1967	0.95 (0.93-0.96)	Arteriolosclerosis	0.98 (0.9-1.07)	0.7021	Yes
SPPL2A/USP8/USP50	Tier2	YES	chr15:50701476:TAAAA:T	T/TAAAA	Main	0.1967	0.95 (0.93-0.96)	Atherosclerosis	0.97 (0.9-1.06)	0.5133	Yes
SPPL2A/USP8/USP50	Tier2	YES	chr15:50701476:TAAAA:T	T/TAAAA	Main	0.1967	0.95 (0.93-0.96)	CAA	1.02 (0.95-1.11)	0.5474	No
SPPL2A/USP8/USP50	Tier2	YES	chr15:50701476:TAAAA:T	T/TAAAA	Main	0.1967	0.95 (0.93-0.96)	Gross infarcts	0.95 (0.87-1.05)	0.3448	Yes
SPPL2A/USP8/USP50	Tier2	YES	chr15:50701476:TAAAA:T	T/TAAAA	Main	0.1967	0.95 (0.93-0.96)	Microinfarcts	1.13 (1.03-1.25)	0.01037	No
SPPL2A/USP8/USP50	Tier2	YES	chr15:50701476:TAAAA:T	T/TAAAA	Main	0.1967	0.95 (0.93-0.96)	LATE-NC	1.01 (0.89-1.15)	0.8613	No
SPPL2A/USP8/USP50	Tier2	YES	chr15:50701476:TAAAA:T	T/TAAAA	Main	0.1967	0.95 (0.93-0.96)	Lewy body	1.03 (0.94-1.13)	0.5436	No
SPPL2A/USP8/USP50	Tier2	YES	chr15:50701476:TAAAA:T	T/TAAAA	Main	0.1967	0.95 (0.93-0.96)	Hippocampal sclerosis	1 (0.87-1.14)	0.9452	Yes
ADAM10	Tier1	YES	chr15:58730416:T:C	C/T	Main	0.337	0.94 (0.93-0.95)	Amyloid-beta plaques	0.95 (0.88-1.02)	0.1493	Yes
ADAM10	Tier1	YES	chr15:58730416:T:C	C/T	Main	0.337	0.94 (0.93-0.95)	Braak NFT stage	0.92 (0.86-0.98)	0.0149	Yes
ADAM10	Tier1	YES	chr15:58730416:T:C	C/T	Main	0.337	0.94 (0.93-0.95)	CERAD	0.9 (0.84-0.97)	0.005285	Yes
ADAM10	Tier1	YES	chr15:58730416:T:C	C/T	Main	0.337	0.94 (0.93-0.95)	Arteriolosclerosis	0.98 (0.91-1.05)	0.5232	Yes
ADAM10	Tier1	YES	chr15:58730416:T:C	C/T	Main	0.337	0.94 (0.93-0.95)	Atherosclerosis	0.99 (0.92-1.06)	0.6721	Yes
ADAM10	Tier1	YES	chr15:58730416:T:C	C/T	Main	0.337	0.94 (0.93-0.95)	CAA	0.91 (0.85-0.97)	0.003471	Yes
ADAM10	Tier1	YES	chr15:58730416:T:C	C/T	Main	0.337	0.94 (0.93-0.95)	Gross infarcts	0.98 (0.9-1.06)	0.5551	Yes
ADAM10	Tier1	YES	chr15:58730416:T:C	C/T	Main	0.337	0.94 (0.93-0.95)	Microinfarcts	1.03 (0.95-1.12)	0.4374	No
ADAM10	Tier1	YES	chr15:58730416:T:C	C/T	Main	0.337	0.94 (0.93-0.95)	LATE-NC	1.02 (0.92-1.14)	0.6641	No
ADAM10	Tier1	YES	chr15:58730416:T:C	C/T	Main	0.337	0.94 (0.93-0.95)	Lewy body	1 (0.92-1.08)	0.9429	Yes
ADAM10	Tier1	YES	chr15:58730416:T:C	C/T	Main	0.337	0.94 (0.93-0.95)	Hippocampal sclerosis	0.91 (0.81-1.03)	0.1339	Yes
APH1B	Tier1	YES	chr15:63277703:C:T	T/C	Main	0.1379	1.1 (1.08-1.12)	Amyloid-beta plaques	1.03 (0.92-1.14)	0.6275	Yes
APH1B	Tier1	YES	chr15:63277703:C:T	T/C	Main	0.1379	1.1 (1.08-1.12)	Braak NFT stage	1.04 (0.95-1.13)	0.4492	Yes
APH1B	Tier1	YES	chr15:63277703:C:T	T/C	Main	0.1379	1.1 (1.08-1.12)	CERAD	1.1 (1-1.21)	0.04964	Yes
APH1B	Tier1	YES	chr15:63277703:C:T	T/C	Main	0.1379	1.1 (1.08-1.12)	Arteriolosclerosis	1 (0.91-1.1)	0.9918	Yes
APH1B	Tier1	YES	chr15:63277703:C:T	T/C	Main	0.1379	1.1 (1.08-1.12)	Atherosclerosis	0.98 (0.9-1.08)	0.7526	No
APH1B	Tier1	YES	chr15:63277703:C:T	T/C	Main	0.1379	1.1 (1.08-1.12)	CAA	1.05 (0.96-1.15)	0.2925	Yes
APH1B	Tier1	YES	chr15:63277703:C:T	T/C	Main	0.1379	1.1 (1.08-1.12)	Gross infarcts	0.97 (0.86-1.09)	0.5767	No
APH1B	Tier1	YES	chr15:63277703:C:T	T/C	Main	0.1379	1.1 (1.08-1.12)	Microinfarcts	0.96 (0.85-1.07)	0.4569	No
APH1B	Tier1	YES	chr15:63277703:C:T	T/C	Main	0.1379	1.1 (1.08-1.12)	LATE-NC	1.06 (0.91-1.23)	0.4771	Yes
APH1B	Tier1	YES	chr15:63277703:C:T	T/C	Main	0.1379	1.1 (1.08-1.12)	Lewy body	1.01 (0.91-1.12)	0.9056	Yes
APH1B	Tier1	YES	chr15:63277703:C:T	T/C	Main	0.1379	1.1 (1.08-1.12)	Hippocampal sclerosis	0.94 (0.8-1.11)	0.4672	No
SNX1/CIAO2A	Tier1	YES	chr15:64078384:C:T	T/C	Main	0.2045	1.07 (1.05-1.08)	Amyloid-beta plaques	1.04 (0.96-1.14)	0.3363	Yes
SNX1/CIAO2A	Tier1	YES	chr15:64078384:C:T	T/C	Main	0.2045	1.07 (1.05-1.08)	Braak NFT stage	1.02 (0.95-1.1)	0.5648	Yes
SNX1/CIAO2A	Tier1	YES	chr15:64078384:C:T	T/C	Main	0.2045	1.07 (1.05-1.08)	CERAD	1.14 (1.05-1.24)	0.001594	Yes
SNX1/CIAO2A	Tier1	YES	chr15:64078384:C:T	T/C	Main	0.2045	1.07 (1.05-1.08)	Arteriolosclerosis	1.03 (0.95-1.12)	0.437	Yes
SNX1/CIAO2A	Tier1	YES	chr15:64078384:C:T	T/C	Main	0.2045	1.07 (1.05-1.08)	Atherosclerosis	1.02 (0.94-1.1)	0.6364	Yes
SNX1/CIAO2A	Tier1	YES	chr15:64078384:C:T	T/C	Main	0.2045	1.07 (1.05-1.08)	CAA	1.03 (0.96-1.11)	0.4309	Yes
SNX1/CIAO2A	Tier1	YES	chr15:64078384:C:T	T/C	Main	0.2045	1.07 (1.05-1.08)	Gross infarcts	0.99 (0.9-1.09)	0.8575	No
SNX1/CIAO2A	Tier1	YES	chr15:64078384:C:T	T/C	Main	0.2045	1.07 (1.05-1.08)	Microinfarcts	1.01 (0.92-1.12)	0.7707	Yes
SNX1/CIAO2A	Tier1	YES	chr15:64078384:C:T	T/C	Main	0.2045	1.07 (1.05-1.08)	LATE-NC	1.19 (1.04-1.35)	0.008775	Yes
SNX1/CIAO2A	Tier1	YES	chr15:64078384:C:T	T/C	Main	0.2045	1.07 (1.05-1.08)	Lewy body	0.97 (0.89-1.06)	0.5231	No
SNX1/CIAO2A	Tier1	YES	chr15:64078384:C:T	T/C	Main	0.2045	1.07 (1.05-1.08)	Hippocampal sclerosis	1.1 (0.96-1.26)	0.164	Yes
CTSH	Tier1	YES	chr15:78944951:C:T	T/C	Main	0.1043	0.94 (0.92-0.96)	Amyloid-beta plaques	1.07 (0.95-1.21)	0.2405	No
CTSH	Tier1	YES	chr15:78944951:C:T	T/C	Main	0.1043	0.94 (0.92-0.96)	Braak NFT stage	0.94 (0.84-1.04)	0.2049	Yes
CTSH	Tier1	YES	chr15:78944951:C:T	T/C	Main	0.1043	0.94 (0.92-0.96)	CERAD	0.96 (0.86-1.07)	0.4332	Yes
CTSH	Tier1	YES	chr15:78944951:C:T	T/C	Main	0.1043	0.94 (0.92-0.96)	Arteriolosclerosis	0.96 (0.86-1.07)	0.4671	Yes
CTSH	Tier1	YES	chr15:78944951:C:T	T/C	Main	0.1043	0.94 (0.92-0.96)	Atherosclerosis	0.95 (0.85-1.06)	0.3389	Yes
CTSH	Tier1	YES	chr15:78944951:C:T	T/C	Main	0.1043	0.94 (0.92-0.96)	CAA	0.88 (0.79-0.98)	0.01774	Yes
CTSH	Tier1	YES	chr15:78944951:C:T	T/C	Main	0.1043	0.94 (0.92-0.96)	Gross infarcts	0.96 (0.84-1.1)	0.5674	Yes
CTSH	Tier1	YES	chr15:78944951:C:T	T/C	Main	0.1043	0.94 (0.92-0.96)	Microinfarcts	0.99 (0.87-1.12)	0.8341	Yes
CTSH	Tier1	YES	chr15:78944951:C:T	T/C	Main	0.1043	0.94 (0.92-0.96)	LATE-NC	0.88 (0.74-1.05)	0.1459	Yes
CTSH	Tier1	YES	chr15:78944951:C:T	T/C	Main	0.1043	0.94 (0.92-0.96)	Lewy body	0.96 (0.85-1.08)	0.4936	Yes
CTSH	Tier1	YES	chr15:78944951:C:T	T/C	Main	0.1043	0.94 (0.92-0.96)	Hippocampal sclerosis	0.95 (0.79-1.14)	0.5863	Yes
AXIN1	Tier2	NO	chr16:308322:G:C	C/G	Main	0.4468	0.97 (0.95-0.98)	Amyloid-beta plaques	1.09 (1.01-1.17)	0.02348	No
AXIN1	Tier2	NO	chr16:308322:G:C	C/G	Main	0.4468	0.97 (0.95-0.98)	Braak NFT stage	1.05 (0.99-1.12)	0.09479	No
AXIN1	Tier2	NO	chr16:308322:G:C	C/G	Main	0.4468	0.97 (0.95-0.98)	CERAD	1.07 (1-1.15)	0.03743	No
AXIN1	Tier2	NO	chr16:308322:G:C	C/G	Main	0.4468	0.97 (0.95-0.98)	Arteriolosclerosis	0.99 (0.92-1.06)	0.7816	Yes
AXIN1	Tier2	NO	chr16:308322:G:C	C/G	Main	0.4468	0.97 (0.95-0.98)	Atherosclerosis	1.07 (1-1.14)	0.06165	No
AXIN1	Tier2	NO	chr16:308322:G:C	C/G	Main	0.4468	0.97 (0.95-0.98)	CAA	1.07 (1-1.14)	0.03923	No
AXIN1	Tier2	NO	chr16:308322:G:C	C/G	Main	0.4468	0.97 (0.95-0.98)	Gross infarcts	1.08 (1-1.17)	0.04423	No
AXIN1	Tier2	NO	chr16:308322:G:C	C/G	Main	0.4468	0.97 (0.95-0.98)	Microinfarcts	1 (0.92-1.08)	0.9277	Yes
AXIN1	Tier2	NO	chr16:308322:G:C	C/G	Main	0.4468	0.97 (0.95-0.98)	LATE-NC	1.02 (0.92-1.13)	0.6863	No
AXIN1	Tier2	NO	chr16:308322:G:C	C/G	Main	0.4468	0.97 (0.95-0.98)	Lewy body	0.98 (0.91-1.05)	0.5241	Yes
AXIN1	Tier2	NO	chr16:308322:G:C	C/G	Main	0.4468	0.97 (0.95-0.98)	Hippocampal sclerosis	1.02 (0.91-1.14)	0.7115	No
IQCK	Tier1	YES	chr16:19804089:G:A	A/G	Main	0.1668	0.95 (0.94-0.97)	Amyloid-beta plaques	1.02 (0.92-1.12)	0.7543	No
IQCK	Tier1	YES	chr16:19804089:G:A	A/G	Main	0.1668	0.95 (0.94-0.97)	Braak NFT stage	0.95 (0.88-1.04)	0.266	Yes
IQCK	Tier1	YES	chr16:19804089:G:A	A/G	Main	0.1668	0.95 (0.94-0.97)	CERAD	1.02 (0.94-1.11)	0.6366	No
IQCK	Tier1	YES	chr16:19804089:G:A	A/G	Main	0.1668	0.95 (0.94-0.97)	Arteriolosclerosis	1.01 (0.93-1.11)	0.7724	No
IQCK	Tier1	YES	chr16:19804089:G:A	A/G	Main	0.1668	0.95 (0.94-0.97)	Atherosclerosis	1.01 (0.93-1.11)	0.7664	No
IQCK	Tier1	YES	chr16:19804089:G:A	A/G	Main	0.1668	0.95 (0.94-0.97)	CAA	1 (0.92-1.09)	0.994	No
IQCK	Tier1	YES	chr16:19804089:G:A	A/G	Main	0.1668	0.95 (0.94-0.97)	Gross infarcts	1.08 (0.97-1.2)	0.1457	No
IQCK	Tier1	YES	chr16:19804089:G:A	A/G	Main	0.1668	0.95 (0.94-0.97)	Microinfarcts	0.91 (0.82-1.01)	0.08255	Yes
IQCK	Tier1	YES	chr16:19804089:G:A	A/G	Main	0.1668	0.95 (0.94-0.97)	LATE-NC	1 (0.87-1.15)	0.9903	Yes
IQCK	Tier1	YES	chr16:19804089:G:A	A/G	Main	0.1668	0.95 (0.94-0.97)	Lewy body	0.97 (0.88-1.07)	0.5489	Yes
IQCK	Tier1	YES	chr16:19804089:G:A	A/G	Main	0.1668	0.95 (0.94-0.97)	Hippocampal sclerosis	0.94 (0.81-1.09)	0.4438	Yes
UBFD1	Tier1	NO	chr16:23562384:CAG:C	C/CAG	Main	0.1548	0.95 (0.93-0.97)	Amyloid-beta plaques	1.03 (0.93-1.15)	0.5157	No
UBFD1	Tier1	NO	chr16:23562384:CAG:C	C/CAG	Main	0.1548	0.95 (0.93-0.97)	Braak NFT stage	1.02 (0.93-1.11)	0.7398	No
UBFD1	Tier1	NO	chr16:23562384:CAG:C	C/CAG	Main	0.1548	0.95 (0.93-0.97)	CERAD	0.95 (0.87-1.05)	0.32	Yes
UBFD1	Tier1	NO	chr16:23562384:CAG:C	C/CAG	Main	0.1548	0.95 (0.93-0.97)	Arteriolosclerosis	0.97 (0.88-1.07)	0.5342	Yes
UBFD1	Tier1	NO	chr16:23562384:CAG:C	C/CAG	Main	0.1548	0.95 (0.93-0.97)	Atherosclerosis	0.97 (0.88-1.07)	0.5182	Yes
UBFD1	Tier1	NO	chr16:23562384:CAG:C	C/CAG	Main	0.1548	0.95 (0.93-0.97)	CAA	0.99 (0.9-1.08)	0.7766	Yes
UBFD1	Tier1	NO	chr16:23562384:CAG:C	C/CAG	Main	0.1548	0.95 (0.93-0.97)	Gross infarcts	0.94 (0.84-1.05)	0.258	Yes
UBFD1	Tier1	NO	chr16:23562384:CAG:C	C/CAG	Main	0.1548	0.95 (0.93-0.97)	Microinfarcts	1.02 (0.91-1.15)	0.6741	No
UBFD1	Tier1	NO	chr16:23562384:CAG:C	C/CAG	Main	0.1548	0.95 (0.93-0.97)	LATE-NC	1.1 (0.95-1.28)	0.1913	No
UBFD1	Tier1	NO	chr16:23562384:CAG:C	C/CAG	Main	0.1548	0.95 (0.93-0.97)	Lewy body	1.06 (0.95-1.17)	0.3087	No
UBFD1	Tier1	NO	chr16:23562384:CAG:C	C/CAG	Main	0.1548	0.95 (0.93-0.97)	Hippocampal sclerosis	1.03 (0.88-1.21)	0.6803	No
DOC2A	Tier1	YES	chr16:30010081:C:T	T/C	Main	0.3837	0.96 (0.94-0.97)	Amyloid-beta plaques	1.01 (0.94-1.09)	0.8124	No
DOC2A	Tier1	YES	chr16:30010081:C:T	T/C	Main	0.3837	0.96 (0.94-0.97)	Braak NFT stage	0.98 (0.92-1.04)	0.4654	Yes
DOC2A	Tier1	YES	chr16:30010081:C:T	T/C	Main	0.3837	0.96 (0.94-0.97)	CERAD	0.98 (0.92-1.05)	0.6503	Yes
DOC2A	Tier1	YES	chr16:30010081:C:T	T/C	Main	0.3837	0.96 (0.94-0.97)	Arteriolosclerosis	0.98 (0.92-1.06)	0.6669	Yes
DOC2A	Tier1	YES	chr16:30010081:C:T	T/C	Main	0.3837	0.96 (0.94-0.97)	Atherosclerosis	0.99 (0.93-1.06)	0.8794	Yes
DOC2A	Tier1	YES	chr16:30010081:C:T	T/C	Main	0.3837	0.96 (0.94-0.97)	CAA	1.06 (1-1.13)	0.0691	No
DOC2A	Tier1	YES	chr16:30010081:C:T	T/C	Main	0.3837	0.96 (0.94-0.97)	Gross infarcts	1 (0.92-1.08)	0.9891	No
DOC2A	Tier1	YES	chr16:30010081:C:T	T/C	Main	0.3837	0.96 (0.94-0.97)	Microinfarcts	0.97 (0.89-1.05)	0.4468	Yes
DOC2A	Tier1	YES	chr16:30010081:C:T	T/C	Main	0.3837	0.96 (0.94-0.97)	LATE-NC	0.99 (0.89-1.11)	0.9209	Yes
DOC2A	Tier1	YES	chr16:30010081:C:T	T/C	Main	0.3837	0.96 (0.94-0.97)	Lewy body	0.94 (0.87-1.02)	0.1192	Yes
DOC2A	Tier1	YES	chr16:30010081:C:T	T/C	Main	0.3837	0.96 (0.94-0.97)	Hippocampal sclerosis	0.95 (0.85-1.07)	0.404	Yes
KAT8/BCKDK	Tier2	YES	chr16:31111250:C:T	T/C	Main	0.2856	0.96 (0.95-0.97)	Amyloid-beta plaques	0.97 (0.9-1.05)	0.473	Yes
KAT8/BCKDK	Tier2	YES	chr16:31111250:C:T	T/C	Main	0.2856	0.96 (0.95-0.97)	Braak NFT stage	1 (0.93-1.07)	0.9082	Yes
KAT8/BCKDK	Tier2	YES	chr16:31111250:C:T	T/C	Main	0.2856	0.96 (0.95-0.97)	CERAD	0.99 (0.92-1.06)	0.7708	Yes
KAT8/BCKDK	Tier2	YES	chr16:31111250:C:T	T/C	Main	0.2856	0.96 (0.95-0.97)	Arteriolosclerosis	0.97 (0.89-1.04)	0.3604	Yes
KAT8/BCKDK	Tier2	YES	chr16:31111250:C:T	T/C	Main	0.2856	0.96 (0.95-0.97)	Atherosclerosis	0.96 (0.89-1.03)	0.281	Yes
KAT8/BCKDK	Tier2	YES	chr16:31111250:C:T	T/C	Main	0.2856	0.96 (0.95-0.97)	CAA	1.05 (0.98-1.13)	0.1388	No
KAT8/BCKDK	Tier2	YES	chr16:31111250:C:T	T/C	Main	0.2856	0.96 (0.95-0.97)	Gross infarcts	0.94 (0.86-1.03)	0.1658	Yes
KAT8/BCKDK	Tier2	YES	chr16:31111250:C:T	T/C	Main	0.2856	0.96 (0.95-0.97)	Microinfarcts	0.98 (0.9-1.07)	0.5952	Yes
KAT8/BCKDK	Tier2	YES	chr16:31111250:C:T	T/C	Main	0.2856	0.96 (0.95-0.97)	LATE-NC	0.98 (0.87-1.09)	0.6803	Yes
KAT8/BCKDK	Tier2	YES	chr16:31111250:C:T	T/C	Main	0.2856	0.96 (0.95-0.97)	Lewy body	0.98 (0.91-1.07)	0.6882	Yes
KAT8/BCKDK	Tier2	YES	chr16:31111250:C:T	T/C	Main	0.2856	0.96 (0.95-0.97)	Hippocampal sclerosis	0.89 (0.78-1)	0.05686	Yes
IL34/MTSS2	Tier1	YES	chr16:70662369:T:C	C/T	Main	0.094	1.08 (1.06-1.1)	Amyloid-beta plaques	0.92 (0.81-1.04)	0.1828	No
IL34/MTSS2	Tier1	YES	chr16:70662369:T:C	C/T	Main	0.094	1.08 (1.06-1.1)	Braak NFT stage	1.02 (0.91-1.13)	0.7427	Yes
IL34/MTSS2	Tier1	YES	chr16:70662369:T:C	C/T	Main	0.094	1.08 (1.06-1.1)	CERAD	0.93 (0.83-1.04)	0.2077	No
IL34/MTSS2	Tier1	YES	chr16:70662369:T:C	C/T	Main	0.094	1.08 (1.06-1.1)	Arteriolosclerosis	1 (0.88-1.12)	0.9351	No
IL34/MTSS2	Tier1	YES	chr16:70662369:T:C	C/T	Main	0.094	1.08 (1.06-1.1)	Atherosclerosis	1.03 (0.92-1.16)	0.5863	Yes
IL34/MTSS2	Tier1	YES	chr16:70662369:T:C	C/T	Main	0.094	1.08 (1.06-1.1)	CAA	1.01 (0.91-1.13)	0.8441	Yes
IL34/MTSS2	Tier1	YES	chr16:70662369:T:C	C/T	Main	0.094	1.08 (1.06-1.1)	Gross infarcts	0.93 (0.81-1.07)	0.3019	No
IL34/MTSS2	Tier1	YES	chr16:70662369:T:C	C/T	Main	0.094	1.08 (1.06-1.1)	Microinfarcts	0.93 (0.81-1.06)	0.2765	No
IL34/MTSS2	Tier1	YES	chr16:70662369:T:C	C/T	Main	0.094	1.08 (1.06-1.1)	LATE-NC	0.94 (0.78-1.12)	0.4712	No
IL34/MTSS2	Tier1	YES	chr16:70662369:T:C	C/T	Main	0.094	1.08 (1.06-1.1)	Lewy body	1.06 (0.93-1.2)	0.4055	Yes
IL34/MTSS2	Tier1	YES	chr16:70662369:T:C	C/T	Main	0.094	1.08 (1.06-1.1)	Hippocampal sclerosis	0.7 (0.57-0.87)	0.001368	No
MAF	Tier1	YES	chr16:79574511:T:C	C/T	Main	0.3741	0.96 (0.95-0.97)	Amyloid-beta plaques	0.97 (0.9-1.04)	0.3519	Yes
MAF	Tier1	YES	chr16:79574511:T:C	C/T	Main	0.3741	0.96 (0.95-0.97)	Braak NFT stage	0.95 (0.89-1.02)	0.1434	Yes
MAF	Tier1	YES	chr16:79574511:T:C	C/T	Main	0.3741	0.96 (0.95-0.97)	CERAD	0.93 (0.86-0.99)	0.02671	Yes
MAF	Tier1	YES	chr16:79574511:T:C	C/T	Main	0.3741	0.96 (0.95-0.97)	Arteriolosclerosis	0.96 (0.89-1.03)	0.2359	Yes
MAF	Tier1	YES	chr16:79574511:T:C	C/T	Main	0.3741	0.96 (0.95-0.97)	Atherosclerosis	1.02 (0.95-1.09)	0.6022	No
MAF	Tier1	YES	chr16:79574511:T:C	C/T	Main	0.3741	0.96 (0.95-0.97)	CAA	0.99 (0.92-1.05)	0.658	Yes
MAF	Tier1	YES	chr16:79574511:T:C	C/T	Main	0.3741	0.96 (0.95-0.97)	Gross infarcts	1.01 (0.93-1.09)	0.8984	No
MAF	Tier1	YES	chr16:79574511:T:C	C/T	Main	0.3741	0.96 (0.95-0.97)	Microinfarcts	0.93 (0.86-1.01)	0.09093	Yes
MAF	Tier1	YES	chr16:79574511:T:C	C/T	Main	0.3741	0.96 (0.95-0.97)	LATE-NC	0.96 (0.86-1.06)	0.4005	Yes
MAF	Tier1	YES	chr16:79574511:T:C	C/T	Main	0.3741	0.96 (0.95-0.97)	Lewy body	0.99 (0.91-1.06)	0.701	Yes
MAF	Tier1	YES	chr16:79574511:T:C	C/T	Main	0.3741	0.96 (0.95-0.97)	Hippocampal sclerosis	0.98 (0.87-1.1)	0.686	Yes
PLCG2	Tier1	YES	chr16:81908423:C:G	G/C	Main	0.0096	0.73 (0.67-0.78)	Arteriolosclerosis	0.72 (0.46-1.12)	0.144	Yes
C16orf95	Tier2	NO	chr16:87200332:C:G	C/G	No-proxy	0.3554	0.96 (0.95-0.97)	Amyloid-beta plaques	1.07 (0.99-1.15)	0.08499	No
C16orf95	Tier2	NO	chr16:87200332:C:G	C/G	No-proxy	0.3554	0.96 (0.95-0.97)	Braak NFT stage	1 (0.94-1.07)	0.9658	Yes
C16orf95	Tier2	NO	chr16:87200332:C:G	C/G	No-proxy	0.3554	0.96 (0.95-0.97)	CERAD	1.06 (0.98-1.13)	0.136	No
C16orf95	Tier2	NO	chr16:87200332:C:G	C/G	No-proxy	0.3554	0.96 (0.95-0.97)	Arteriolosclerosis	0.97 (0.91-1.05)	0.486	Yes
C16orf95	Tier2	NO	chr16:87200332:C:G	C/G	No-proxy	0.3554	0.96 (0.95-0.97)	Atherosclerosis	1 (0.93-1.07)	0.9998	NA
C16orf95	Tier2	NO	chr16:87200332:C:G	C/G	No-proxy	0.3554	0.96 (0.95-0.97)	CAA	1.03 (0.96-1.1)	0.3859	No
C16orf95	Tier2	NO	chr16:87200332:C:G	C/G	No-proxy	0.3554	0.96 (0.95-0.97)	Gross infarcts	1.02 (0.94-1.11)	0.5891	No
C16orf95	Tier2	NO	chr16:87200332:C:G	C/G	No-proxy	0.3554	0.96 (0.95-0.97)	Microinfarcts	0.98 (0.9-1.07)	0.6551	Yes
C16orf95	Tier2	NO	chr16:87200332:C:G	C/G	No-proxy	0.3554	0.96 (0.95-0.97)	LATE-NC	0.93 (0.84-1.04)	0.2167	Yes
C16orf95	Tier2	NO	chr16:87200332:C:G	C/G	No-proxy	0.3554	0.96 (0.95-0.97)	Lewy body	1.02 (0.95-1.11)	0.5378	No
C16orf95	Tier2	NO	chr16:87200332:C:G	C/G	No-proxy	0.3554	0.96 (0.95-0.97)	Hippocampal sclerosis	1.04 (0.93-1.18)	0.4708	No
PRDM7	Tier1	YES	chr16:90103687:G:A	A/G	Main	0.0676	1.11 (1.08-1.13)	Amyloid-beta plaques	0.98 (0.85-1.13)	0.7599	No
PRDM7	Tier1	YES	chr16:90103687:G:A	A/G	Main	0.0676	1.11 (1.08-1.13)	Braak NFT stage	1.1 (0.97-1.24)	0.1276	Yes
PRDM7	Tier1	YES	chr16:90103687:G:A	A/G	Main	0.0676	1.11 (1.08-1.13)	CERAD	0.97 (0.85-1.11)	0.6727	No
PRDM7	Tier1	YES	chr16:90103687:G:A	A/G	Main	0.0676	1.11 (1.08-1.13)	Arteriolosclerosis	0.95 (0.83-1.09)	0.4553	No
PRDM7	Tier1	YES	chr16:90103687:G:A	A/G	Main	0.0676	1.11 (1.08-1.13)	Atherosclerosis	1.03 (0.91-1.18)	0.6169	Yes
PRDM7	Tier1	YES	chr16:90103687:G:A	A/G	Main	0.0676	1.11 (1.08-1.13)	CAA	1.07 (0.95-1.21)	0.2775	Yes
PRDM7	Tier1	YES	chr16:90103687:G:A	A/G	Main	0.0676	1.11 (1.08-1.13)	Gross infarcts	0.98 (0.84-1.14)	0.7716	No
PRDM7	Tier1	YES	chr16:90103687:G:A	A/G	Main	0.0676	1.11 (1.08-1.13)	Microinfarcts	0.95 (0.81-1.11)	0.492	No
PRDM7	Tier1	YES	chr16:90103687:G:A	A/G	Main	0.0676	1.11 (1.08-1.13)	LATE-NC	0.83 (0.67-1.02)	0.07466	No
PRDM7	Tier1	YES	chr16:90103687:G:A	A/G	Main	0.0676	1.11 (1.08-1.13)	Lewy body	1.01 (0.87-1.16)	0.92	Yes
PRDM7	Tier1	YES	chr16:90103687:G:A	A/G	Main	0.0676	1.11 (1.08-1.13)	Hippocampal sclerosis	0.98 (0.78-1.22)	0.8242	No
WDR81/SERPINF2	Tier1	YES	chr17:1749797:G:A	A/G	Main	0.2255	1.05 (1.04-1.07)	Amyloid-beta plaques	0.96 (0.88-1.05)	0.3668	No
WDR81/SERPINF2	Tier1	YES	chr17:1749797:G:A	A/G	Main	0.2255	1.05 (1.04-1.07)	Braak NFT stage	0.98 (0.91-1.05)	0.5553	No
WDR81/SERPINF2	Tier1	YES	chr17:1749797:G:A	A/G	Main	0.2255	1.05 (1.04-1.07)	CERAD	1.01 (0.94-1.1)	0.7585	Yes
WDR81/SERPINF2	Tier1	YES	chr17:1749797:G:A	A/G	Main	0.2255	1.05 (1.04-1.07)	Arteriolosclerosis	0.97 (0.89-1.05)	0.4791	No
WDR81/SERPINF2	Tier1	YES	chr17:1749797:G:A	A/G	Main	0.2255	1.05 (1.04-1.07)	Atherosclerosis	0.99 (0.92-1.07)	0.8505	No
WDR81/SERPINF2	Tier1	YES	chr17:1749797:G:A	A/G	Main	0.2255	1.05 (1.04-1.07)	CAA	1.06 (0.98-1.14)	0.1454	Yes
WDR81/SERPINF2	Tier1	YES	chr17:1749797:G:A	A/G	Main	0.2255	1.05 (1.04-1.07)	Gross infarcts	1.04 (0.94-1.14)	0.448	Yes
WDR81/SERPINF2	Tier1	YES	chr17:1749797:G:A	A/G	Main	0.2255	1.05 (1.04-1.07)	Microinfarcts	0.93 (0.85-1.02)	0.1284	No
WDR81/SERPINF2	Tier1	YES	chr17:1749797:G:A	A/G	Main	0.2255	1.05 (1.04-1.07)	LATE-NC	0.93 (0.82-1.05)	0.2379	No
WDR81/SERPINF2	Tier1	YES	chr17:1749797:G:A	A/G	Main	0.2255	1.05 (1.04-1.07)	Lewy body	0.97 (0.89-1.06)	0.4842	No
WDR81/SERPINF2	Tier1	YES	chr17:1749797:G:A	A/G	Main	0.2255	1.05 (1.04-1.07)	Hippocampal sclerosis	0.98 (0.86-1.12)	0.779	No
SCIMP/RABEP1	Tier1	YES	chr17:5236512:G:A	A/G	Main	0.1297	1.07 (1.05-1.09)	Amyloid-beta plaques	1.04 (0.93-1.16)	0.5161	Yes
SCIMP/RABEP1	Tier1	YES	chr17:5236512:G:A	A/G	Main	0.1297	1.07 (1.05-1.09)	Braak NFT stage	1.01 (0.92-1.11)	0.8928	Yes
SCIMP/RABEP1	Tier1	YES	chr17:5236512:G:A	A/G	Main	0.1297	1.07 (1.05-1.09)	CERAD	1.08 (0.97-1.2)	0.1474	Yes
SCIMP/RABEP1	Tier1	YES	chr17:5236512:G:A	A/G	Main	0.1297	1.07 (1.05-1.09)	Arteriolosclerosis	1.01 (0.91-1.12)	0.9014	Yes
SCIMP/RABEP1	Tier1	YES	chr17:5236512:G:A	A/G	Main	0.1297	1.07 (1.05-1.09)	Atherosclerosis	1.02 (0.92-1.13)	0.678	Yes
SCIMP/RABEP1	Tier1	YES	chr17:5236512:G:A	A/G	Main	0.1297	1.07 (1.05-1.09)	CAA	1.04 (0.95-1.15)	0.4149	Yes
SCIMP/RABEP1	Tier1	YES	chr17:5236512:G:A	A/G	Main	0.1297	1.07 (1.05-1.09)	Gross infarcts	1.01 (0.89-1.14)	0.9325	Yes
SCIMP/RABEP1	Tier1	YES	chr17:5236512:G:A	A/G	Main	0.1297	1.07 (1.05-1.09)	Microinfarcts	1.04 (0.92-1.17)	0.5688	Yes
SCIMP/RABEP1	Tier1	YES	chr17:5236512:G:A	A/G	Main	0.1297	1.07 (1.05-1.09)	LATE-NC	1.12 (0.95-1.31)	0.169	Yes
SCIMP/RABEP1	Tier1	YES	chr17:5236512:G:A	A/G	Main	0.1297	1.07 (1.05-1.09)	Lewy body	1.11 (0.99-1.24)	0.06852	Yes
SCIMP/RABEP1	Tier1	YES	chr17:5236512:G:A	A/G	Main	0.1297	1.07 (1.05-1.09)	Hippocampal sclerosis	1.13 (0.95-1.34)	0.1625	Yes
MYO15A/TOM1L2	Tier1	YES	chr17:17967660:G:T	T/G	Main	0.3367	0.96 (0.95-0.97)	Amyloid-beta plaques	0.95 (0.88-1.02)	0.1628	Yes
MYO15A/TOM1L2	Tier1	YES	chr17:17967660:G:T	T/G	Main	0.3367	0.96 (0.95-0.97)	Braak NFT stage	0.94 (0.88-1.01)	0.07147	Yes
MYO15A/TOM1L2	Tier1	YES	chr17:17967660:G:T	T/G	Main	0.3367	0.96 (0.95-0.97)	CERAD	0.95 (0.89-1.02)	0.1556	Yes
MYO15A/TOM1L2	Tier1	YES	chr17:17967660:G:T	T/G	Main	0.3367	0.96 (0.95-0.97)	Arteriolosclerosis	1.05 (0.98-1.13)	0.155	No
MYO15A/TOM1L2	Tier1	YES	chr17:17967660:G:T	T/G	Main	0.3367	0.96 (0.95-0.97)	Atherosclerosis	0.99 (0.92-1.06)	0.7887	Yes
MYO15A/TOM1L2	Tier1	YES	chr17:17967660:G:T	T/G	Main	0.3367	0.96 (0.95-0.97)	CAA	0.93 (0.87-0.99)	0.03389	Yes
MYO15A/TOM1L2	Tier1	YES	chr17:17967660:G:T	T/G	Main	0.3367	0.96 (0.95-0.97)	Gross infarcts	1.01 (0.93-1.1)	0.8685	No
MYO15A/TOM1L2	Tier1	YES	chr17:17967660:G:T	T/G	Main	0.3367	0.96 (0.95-0.97)	Microinfarcts	1.07 (0.98-1.16)	0.1239	No
MYO15A/TOM1L2	Tier1	YES	chr17:17967660:G:T	T/G	Main	0.3367	0.96 (0.95-0.97)	LATE-NC	0.99 (0.89-1.11)	0.8907	Yes
MYO15A/TOM1L2	Tier1	YES	chr17:17967660:G:T	T/G	Main	0.3367	0.96 (0.95-0.97)	Lewy body	0.89 (0.82-0.96)	0.002845	Yes
MYO15A/TOM1L2	Tier1	YES	chr17:17967660:G:T	T/G	Main	0.3367	0.96 (0.95-0.97)	Hippocampal sclerosis	1.03 (0.92-1.16)	0.5746	No
GRN	Tier1	YES	chr17:44352876:C:T	T/C	Main	0.294	1.06 (1.05-1.08)	Amyloid-beta plaques	1.03 (0.95-1.11)	0.4461	Yes
GRN	Tier1	YES	chr17:44352876:C:T	T/C	Main	0.294	1.06 (1.05-1.08)	Braak NFT stage	1.02 (0.95-1.09)	0.6034	Yes
GRN	Tier1	YES	chr17:44352876:C:T	T/C	Main	0.294	1.06 (1.05-1.08)	CERAD	1.01 (0.94-1.08)	0.8252	Yes
GRN	Tier1	YES	chr17:44352876:C:T	T/C	Main	0.294	1.06 (1.05-1.08)	Arteriolosclerosis	1.11 (1.03-1.2)	0.005314	Yes
GRN	Tier1	YES	chr17:44352876:C:T	T/C	Main	0.294	1.06 (1.05-1.08)	Atherosclerosis	1.08 (1-1.16)	0.04678	Yes
GRN	Tier1	YES	chr17:44352876:C:T	T/C	Main	0.294	1.06 (1.05-1.08)	CAA	1.04 (0.97-1.11)	0.2562	Yes
GRN	Tier1	YES	chr17:44352876:C:T	T/C	Main	0.294	1.06 (1.05-1.08)	Gross infarcts	1.01 (0.93-1.1)	0.8094	Yes
GRN	Tier1	YES	chr17:44352876:C:T	T/C	Main	0.294	1.06 (1.05-1.08)	Microinfarcts	1.11 (1.02-1.21)	0.01472	Yes
GRN	Tier1	YES	chr17:44352876:C:T	T/C	Main	0.294	1.06 (1.05-1.08)	LATE-NC	1.32 (1.18-1.48)	1.291e-06	Yes
GRN	Tier1	YES	chr17:44352876:C:T	T/C	Main	0.294	1.06 (1.05-1.08)	Lewy body	0.98 (0.9-1.06)	0.6087	No
GRN	Tier1	YES	chr17:44352876:C:T	T/C	Main	0.294	1.06 (1.05-1.08)	Hippocampal sclerosis	1.4 (1.24-1.57)	3.231e-08	Yes
MAPT	Tier1	YES	chr17:46014622:T:C	C/T	Main	0.2188	0.94 (0.93-0.96)	Amyloid-beta plaques	1 (0.92-1.09)	0.9472	No
MAPT	Tier1	YES	chr17:46014622:T:C	C/T	Main	0.2188	0.94 (0.93-0.96)	Braak NFT stage	0.98 (0.91-1.05)	0.5052	Yes
MAPT	Tier1	YES	chr17:46014622:T:C	C/T	Main	0.2188	0.94 (0.93-0.96)	CERAD	0.98 (0.9-1.06)	0.6041	Yes
MAPT	Tier1	YES	chr17:46014622:T:C	C/T	Main	0.2188	0.94 (0.93-0.96)	Arteriolosclerosis	0.97 (0.9-1.06)	0.5101	Yes
MAPT	Tier1	YES	chr17:46014622:T:C	C/T	Main	0.2188	0.94 (0.93-0.96)	Atherosclerosis	1.02 (0.95-1.11)	0.5626	No
MAPT	Tier1	YES	chr17:46014622:T:C	C/T	Main	0.2188	0.94 (0.93-0.96)	CAA	1 (0.93-1.08)	0.9084	No
MAPT	Tier1	YES	chr17:46014622:T:C	C/T	Main	0.2188	0.94 (0.93-0.96)	Gross infarcts	1.05 (0.96-1.16)	0.2735	No
MAPT	Tier1	YES	chr17:46014622:T:C	C/T	Main	0.2188	0.94 (0.93-0.96)	Microinfarcts	1.06 (0.96-1.16)	0.2542	No
MAPT	Tier1	YES	chr17:46014622:T:C	C/T	Main	0.2188	0.94 (0.93-0.96)	LATE-NC	0.84 (0.74-0.95)	0.00649	Yes
MAPT	Tier1	YES	chr17:46014622:T:C	C/T	Main	0.2188	0.94 (0.93-0.96)	Lewy body	0.94 (0.86-1.03)	0.1724	Yes
MAPT	Tier1	YES	chr17:46014622:T:C	C/T	Main	0.2188	0.94 (0.93-0.96)	Hippocampal sclerosis	0.74 (0.64-0.85)	2.553e-05	Yes
ABI3	Tier1	YES	chr17:49219935:T:C	T/C	Main	0.0126	1.31 (1.23-1.39)	Amyloid-beta plaques	0.96 (0.64-1.44)	0.8502	No
ABI3	Tier1	YES	chr17:49219935:T:C	T/C	Main	0.0126	1.31 (1.23-1.39)	Braak NFT stage	1.13 (0.82-1.55)	0.4473	Yes
ABI3	Tier1	YES	chr17:49219935:T:C	T/C	Main	0.0126	1.31 (1.23-1.39)	CERAD	0.88 (0.61-1.26)	0.484	No
ABI3	Tier1	YES	chr17:49219935:T:C	T/C	Main	0.0126	1.31 (1.23-1.39)	Arteriolosclerosis	1.05 (0.73-1.51)	0.8088	Yes
ABI3	Tier1	YES	chr17:49219935:T:C	T/C	Main	0.0126	1.31 (1.23-1.39)	Atherosclerosis	1.14 (0.8-1.61)	0.4672	Yes
ABI3	Tier1	YES	chr17:49219935:T:C	T/C	Main	0.0126	1.31 (1.23-1.39)	CAA	0.77 (0.56-1.07)	0.1207	No
ABI3	Tier1	YES	chr17:49219935:T:C	T/C	Main	0.0126	1.31 (1.23-1.39)	Gross infarcts	1.22 (0.78-1.91)	0.3811	Yes
ABI3	Tier1	YES	chr17:49219935:T:C	T/C	Main	0.0126	1.31 (1.23-1.39)	Microinfarcts	0.95 (0.62-1.47)	0.8226	No
ABI3	Tier1	YES	chr17:49219935:T:C	T/C	Main	0.0126	1.31 (1.23-1.39)	Lewy body	1.33 (0.92-1.94)	0.1318	Yes
ABI3	Tier1	YES	chr17:49219935:T:C	T/C	Main	0.0126	1.31 (1.23-1.39)	Hippocampal sclerosis	1.02 (0.56-1.86)	0.9462	Yes
TSPOAP1	Tier1	YES	chr17:58326988:A:G	G/A	Main	0.4642	0.96 (0.94-0.97)	Amyloid-beta plaques	0.98 (0.91-1.06)	0.647	Yes
TSPOAP1	Tier1	YES	chr17:58326988:A:G	G/A	Main	0.4642	0.96 (0.94-0.97)	Braak NFT stage	0.96 (0.9-1.02)	0.1699	Yes
TSPOAP1	Tier1	YES	chr17:58326988:A:G	G/A	Main	0.4642	0.96 (0.94-0.97)	CERAD	0.99 (0.93-1.06)	0.7675	Yes
TSPOAP1	Tier1	YES	chr17:58326988:A:G	G/A	Main	0.4642	0.96 (0.94-0.97)	Arteriolosclerosis	0.99 (0.92-1.06)	0.6907	Yes
TSPOAP1	Tier1	YES	chr17:58326988:A:G	G/A	Main	0.4642	0.96 (0.94-0.97)	Atherosclerosis	1 (0.94-1.07)	0.9068	No
TSPOAP1	Tier1	YES	chr17:58326988:A:G	G/A	Main	0.4642	0.96 (0.94-0.97)	CAA	0.96 (0.9-1.02)	0.1983	Yes
TSPOAP1	Tier1	YES	chr17:58326988:A:G	G/A	Main	0.4642	0.96 (0.94-0.97)	Gross infarcts	0.95 (0.87-1.02)	0.1691	Yes
TSPOAP1	Tier1	YES	chr17:58326988:A:G	G/A	Main	0.4642	0.96 (0.94-0.97)	Microinfarcts	0.97 (0.9-1.05)	0.4591	Yes
TSPOAP1	Tier1	YES	chr17:58326988:A:G	G/A	Main	0.4642	0.96 (0.94-0.97)	LATE-NC	0.97 (0.88-1.08)	0.5754	Yes
TSPOAP1	Tier1	YES	chr17:58326988:A:G	G/A	Main	0.4642	0.96 (0.94-0.97)	Lewy body	1 (0.93-1.08)	0.9149	No
TSPOAP1	Tier1	YES	chr17:58326988:A:G	G/A	Main	0.4642	0.96 (0.94-0.97)	Hippocampal sclerosis	1.12 (1-1.25)	0.05127	No
ACE	Tier1	YES	chr17:63471557:C:T	C/T	Main	0.3854	0.94 (0.93-0.95)	Amyloid-beta plaques	0.98 (0.91-1.06)	0.5905	Yes
ACE	Tier1	YES	chr17:63471557:C:T	C/T	Main	0.3854	0.94 (0.93-0.95)	Braak NFT stage	1.04 (0.98-1.11)	0.2168	No
ACE	Tier1	YES	chr17:63471557:C:T	C/T	Main	0.3854	0.94 (0.93-0.95)	CERAD	0.98 (0.91-1.05)	0.4844	Yes
ACE	Tier1	YES	chr17:63471557:C:T	C/T	Main	0.3854	0.94 (0.93-0.95)	Arteriolosclerosis	1 (0.94-1.08)	0.9094	No
ACE	Tier1	YES	chr17:63471557:C:T	C/T	Main	0.3854	0.94 (0.93-0.95)	Atherosclerosis	0.98 (0.91-1.04)	0.4887	Yes
ACE	Tier1	YES	chr17:63471557:C:T	C/T	Main	0.3854	0.94 (0.93-0.95)	CAA	0.96 (0.9-1.03)	0.245	Yes
ACE	Tier1	YES	chr17:63471557:C:T	C/T	Main	0.3854	0.94 (0.93-0.95)	Gross infarcts	1.01 (0.93-1.1)	0.8205	No
ACE	Tier1	YES	chr17:63471557:C:T	C/T	Main	0.3854	0.94 (0.93-0.95)	Microinfarcts	0.94 (0.87-1.02)	0.1298	Yes
ACE	Tier1	YES	chr17:63471557:C:T	C/T	Main	0.3854	0.94 (0.93-0.95)	LATE-NC	0.97 (0.87-1.08)	0.5384	Yes
ACE	Tier1	YES	chr17:63471557:C:T	C/T	Main	0.3854	0.94 (0.93-0.95)	Lewy body	0.98 (0.91-1.06)	0.597	Yes
ACE	Tier1	YES	chr17:63471557:C:T	C/T	Main	0.3854	0.94 (0.93-0.95)	Hippocampal sclerosis	1.13 (1-1.26)	0.04156	No
ZCCHC2	Tier2	NO	chr18:62495558:T:C	C/T	No-biobank	0.3267	0.95 (0.93-0.97)	Amyloid-beta plaques	0.97 (0.9-1.04)	0.3693	Yes
ZCCHC2	Tier2	NO	chr18:62495558:T:C	C/T	No-biobank	0.3267	0.95 (0.93-0.97)	Braak NFT stage	0.96 (0.9-1.03)	0.2792	Yes
ZCCHC2	Tier2	NO	chr18:62495558:T:C	C/T	No-biobank	0.3267	0.95 (0.93-0.97)	CERAD	0.97 (0.91-1.04)	0.4695	Yes
ZCCHC2	Tier2	NO	chr18:62495558:T:C	C/T	No-biobank	0.3267	0.95 (0.93-0.97)	Arteriolosclerosis	1.01 (0.94-1.08)	0.8073	No
ZCCHC2	Tier2	NO	chr18:62495558:T:C	C/T	No-biobank	0.3267	0.95 (0.93-0.97)	Atherosclerosis	1.05 (0.98-1.12)	0.1923	No
ZCCHC2	Tier2	NO	chr18:62495558:T:C	C/T	No-biobank	0.3267	0.95 (0.93-0.97)	CAA	0.98 (0.91-1.04)	0.4607	Yes
ZCCHC2	Tier2	NO	chr18:62495558:T:C	C/T	No-biobank	0.3267	0.95 (0.93-0.97)	Gross infarcts	1.01 (0.93-1.09)	0.868	No
ZCCHC2	Tier2	NO	chr18:62495558:T:C	C/T	No-biobank	0.3267	0.95 (0.93-0.97)	Microinfarcts	1.06 (0.97-1.15)	0.1835	No
ZCCHC2	Tier2	NO	chr18:62495558:T:C	C/T	No-biobank	0.3267	0.95 (0.93-0.97)	LATE-NC	0.96 (0.86-1.07)	0.4709	Yes
ZCCHC2	Tier2	NO	chr18:62495558:T:C	C/T	No-biobank	0.3267	0.95 (0.93-0.97)	Lewy body	0.94 (0.87-1.01)	0.1142	Yes
ZCCHC2	Tier2	NO	chr18:62495558:T:C	C/T	No-biobank	0.3267	0.95 (0.93-0.97)	Hippocampal sclerosis	0.98 (0.87-1.1)	0.7116	Yes
ABCA7	Tier1	YES	chr19:1050875:A:G	A/G	Main	0.3288	1.09 (1.08-1.11)	Amyloid-beta plaques	1.14 (1.05-1.24)	0.002383	Yes
ABCA7	Tier1	YES	chr19:1050875:A:G	A/G	Main	0.3288	1.09 (1.08-1.11)	Braak NFT stage	1.1 (1.02-1.17)	0.009624	Yes
ABCA7	Tier1	YES	chr19:1050875:A:G	A/G	Main	0.3288	1.09 (1.08-1.11)	CERAD	1.15 (1.06-1.24)	0.0005013	Yes
ABCA7	Tier1	YES	chr19:1050875:A:G	A/G	Main	0.3288	1.09 (1.08-1.11)	Arteriolosclerosis	0.99 (0.91-1.07)	0.7308	No
ABCA7	Tier1	YES	chr19:1050875:A:G	A/G	Main	0.3288	1.09 (1.08-1.11)	Atherosclerosis	1.06 (0.98-1.14)	0.1404	Yes
ABCA7	Tier1	YES	chr19:1050875:A:G	A/G	Main	0.3288	1.09 (1.08-1.11)	CAA	1.01 (0.94-1.08)	0.8457	Yes
ABCA7	Tier1	YES	chr19:1050875:A:G	A/G	Main	0.3288	1.09 (1.08-1.11)	Gross infarcts	0.95 (0.87-1.04)	0.292	No
ABCA7	Tier1	YES	chr19:1050875:A:G	A/G	Main	0.3288	1.09 (1.08-1.11)	Microinfarcts	1 (0.91-1.09)	0.9246	No
ABCA7	Tier1	YES	chr19:1050875:A:G	A/G	Main	0.3288	1.09 (1.08-1.11)	LATE-NC	1.14 (0.99-1.31)	0.07544	Yes
ABCA7	Tier1	YES	chr19:1050875:A:G	A/G	Main	0.3288	1.09 (1.08-1.11)	Lewy body	1.06 (0.98-1.15)	0.1575	Yes
ABCA7	Tier1	YES	chr19:1050875:A:G	A/G	Main	0.3288	1.09 (1.08-1.11)	Hippocampal sclerosis	0.99 (0.87-1.13)	0.9059	No
KLF16/REXO1	Tier1	YES	chr19:1837961:G:A	A/G	Main	0.4715	0.96 (0.95-0.98)	Amyloid-beta plaques	0.93 (0.86-1.01)	0.06862	Yes
KLF16/REXO1	Tier1	YES	chr19:1837961:G:A	A/G	Main	0.4715	0.96 (0.95-0.98)	Braak NFT stage	1.03 (0.96-1.1)	0.426	No
KLF16/REXO1	Tier1	YES	chr19:1837961:G:A	A/G	Main	0.4715	0.96 (0.95-0.98)	CERAD	1.02 (0.94-1.09)	0.6718	No
KLF16/REXO1	Tier1	YES	chr19:1837961:G:A	A/G	Main	0.4715	0.96 (0.95-0.98)	Arteriolosclerosis	0.98 (0.9-1.05)	0.5164	Yes
KLF16/REXO1	Tier1	YES	chr19:1837961:G:A	A/G	Main	0.4715	0.96 (0.95-0.98)	Atherosclerosis	0.99 (0.92-1.06)	0.7091	Yes
KLF16/REXO1	Tier1	YES	chr19:1837961:G:A	A/G	Main	0.4715	0.96 (0.95-0.98)	CAA	1.01 (0.94-1.08)	0.8329	No
KLF16/REXO1	Tier1	YES	chr19:1837961:G:A	A/G	Main	0.4715	0.96 (0.95-0.98)	Gross infarcts	0.91 (0.84-1)	0.04696	Yes
KLF16/REXO1	Tier1	YES	chr19:1837961:G:A	A/G	Main	0.4715	0.96 (0.95-0.98)	Microinfarcts	0.94 (0.87-1.03)	0.1975	Yes
KLF16/REXO1	Tier1	YES	chr19:1837961:G:A	A/G	Main	0.4715	0.96 (0.95-0.98)	LATE-NC	0.9 (0.79-1.02)	0.107	Yes
KLF16/REXO1	Tier1	YES	chr19:1837961:G:A	A/G	Main	0.4715	0.96 (0.95-0.98)	Lewy body	0.95 (0.88-1.03)	0.2146	Yes
KLF16/REXO1	Tier1	YES	chr19:1837961:G:A	A/G	Main	0.4715	0.96 (0.95-0.98)	Hippocampal sclerosis	0.96 (0.85-1.08)	0.487	Yes
VMAC	Tier1	NO	chr19:5908152:T:C	C/T	Main	0.1416	0.95 (0.93-0.96)	Amyloid-beta plaques	1.05 (0.94-1.16)	0.3752	No
VMAC	Tier1	NO	chr19:5908152:T:C	C/T	Main	0.1416	0.95 (0.93-0.96)	Braak NFT stage	0.94 (0.86-1.03)	0.1994	Yes
VMAC	Tier1	NO	chr19:5908152:T:C	C/T	Main	0.1416	0.95 (0.93-0.96)	CERAD	0.96 (0.87-1.06)	0.4043	Yes
VMAC	Tier1	NO	chr19:5908152:T:C	C/T	Main	0.1416	0.95 (0.93-0.96)	Arteriolosclerosis	1.01 (0.92-1.12)	0.8098	No
VMAC	Tier1	NO	chr19:5908152:T:C	C/T	Main	0.1416	0.95 (0.93-0.96)	Atherosclerosis	0.94 (0.85-1.03)	0.1864	Yes
VMAC	Tier1	NO	chr19:5908152:T:C	C/T	Main	0.1416	0.95 (0.93-0.96)	CAA	1.02 (0.93-1.12)	0.6733	No
VMAC	Tier1	NO	chr19:5908152:T:C	C/T	Main	0.1416	0.95 (0.93-0.96)	Gross infarcts	0.98 (0.87-1.1)	0.7217	Yes
VMAC	Tier1	NO	chr19:5908152:T:C	C/T	Main	0.1416	0.95 (0.93-0.96)	Microinfarcts	1.07 (0.96-1.2)	0.2396	No
VMAC	Tier1	NO	chr19:5908152:T:C	C/T	Main	0.1416	0.95 (0.93-0.96)	LATE-NC	0.85 (0.73-0.99)	0.03732	Yes
VMAC	Tier1	NO	chr19:5908152:T:C	C/T	Main	0.1416	0.95 (0.93-0.96)	Lewy body	0.94 (0.85-1.05)	0.2821	Yes
VMAC	Tier1	NO	chr19:5908152:T:C	C/T	Main	0.1416	0.95 (0.93-0.96)	Hippocampal sclerosis	0.98 (0.84-1.15)	0.8449	Yes
VAV1	Tier1	NO	chr19:6850756:C:T	T/C	Main	0.0881	1.07 (1.04-1.09)	Amyloid-beta plaques	0.93 (0.79-1.09)	0.3929	No
VAV1	Tier1	NO	chr19:6850756:C:T	T/C	Main	0.0881	1.07 (1.04-1.09)	Braak NFT stage	1.03 (0.91-1.18)	0.632	Yes
VAV1	Tier1	NO	chr19:6850756:C:T	T/C	Main	0.0881	1.07 (1.04-1.09)	CERAD	0.93 (0.81-1.08)	0.361	No
VAV1	Tier1	NO	chr19:6850756:C:T	T/C	Main	0.0881	1.07 (1.04-1.09)	Arteriolosclerosis	0.94 (0.81-1.1)	0.4614	No
VAV1	Tier1	NO	chr19:6850756:C:T	T/C	Main	0.0881	1.07 (1.04-1.09)	Atherosclerosis	0.87 (0.76-1.01)	0.06224	No
VAV1	Tier1	NO	chr19:6850756:C:T	T/C	Main	0.0881	1.07 (1.04-1.09)	CAA	0.91 (0.8-1.04)	0.1865	No
VAV1	Tier1	NO	chr19:6850756:C:T	T/C	Main	0.0881	1.07 (1.04-1.09)	Gross infarcts	0.93 (0.78-1.11)	0.4036	No
VAV1	Tier1	NO	chr19:6850756:C:T	T/C	Main	0.0881	1.07 (1.04-1.09)	Microinfarcts	1 (0.84-1.19)	0.9767	Yes
VAV1	Tier1	NO	chr19:6850756:C:T	T/C	Main	0.0881	1.07 (1.04-1.09)	LATE-NC	1 (0.77-1.31)	0.979	Yes
VAV1	Tier1	NO	chr19:6850756:C:T	T/C	Main	0.0881	1.07 (1.04-1.09)	Lewy body	0.99 (0.85-1.16)	0.9151	No
VAV1	Tier1	NO	chr19:6850756:C:T	T/C	Main	0.0881	1.07 (1.04-1.09)	Hippocampal sclerosis	0.9 (0.71-1.15)	0.4069	No
LRRC25	Tier1	NO	chr19:18402007:TAGAAAAAAA:T	T/TAGAAAAAAA	Main	0.4096	1.04 (1.02-1.05)	Amyloid-beta plaques	1.02 (0.94-1.09)	0.6877	Yes
LRRC25	Tier1	NO	chr19:18402007:TAGAAAAAAA:T	T/TAGAAAAAAA	Main	0.4096	1.04 (1.02-1.05)	Braak NFT stage	1.02 (0.96-1.09)	0.4638	Yes
LRRC25	Tier1	NO	chr19:18402007:TAGAAAAAAA:T	T/TAGAAAAAAA	Main	0.4096	1.04 (1.02-1.05)	CERAD	1.04 (0.97-1.11)	0.304	Yes
LRRC25	Tier1	NO	chr19:18402007:TAGAAAAAAA:T	T/TAGAAAAAAA	Main	0.4096	1.04 (1.02-1.05)	Arteriolosclerosis	0.97 (0.91-1.04)	0.4182	No
LRRC25	Tier1	NO	chr19:18402007:TAGAAAAAAA:T	T/TAGAAAAAAA	Main	0.4096	1.04 (1.02-1.05)	Atherosclerosis	0.93 (0.87-1)	0.04801	No
LRRC25	Tier1	NO	chr19:18402007:TAGAAAAAAA:T	T/TAGAAAAAAA	Main	0.4096	1.04 (1.02-1.05)	CAA	1 (0.94-1.06)	0.9232	No
LRRC25	Tier1	NO	chr19:18402007:TAGAAAAAAA:T	T/TAGAAAAAAA	Main	0.4096	1.04 (1.02-1.05)	Gross infarcts	1.02 (0.94-1.11)	0.6039	Yes
LRRC25	Tier1	NO	chr19:18402007:TAGAAAAAAA:T	T/TAGAAAAAAA	Main	0.4096	1.04 (1.02-1.05)	Microinfarcts	0.96 (0.88-1.04)	0.2906	No
LRRC25	Tier1	NO	chr19:18402007:TAGAAAAAAA:T	T/TAGAAAAAAA	Main	0.4096	1.04 (1.02-1.05)	LATE-NC	0.99 (0.89-1.1)	0.8531	No
LRRC25	Tier1	NO	chr19:18402007:TAGAAAAAAA:T	T/TAGAAAAAAA	Main	0.4096	1.04 (1.02-1.05)	Lewy body	1.03 (0.96-1.11)	0.4005	Yes
LRRC25	Tier1	NO	chr19:18402007:TAGAAAAAAA:T	T/TAGAAAAAAA	Main	0.4096	1.04 (1.02-1.05)	Hippocampal sclerosis	0.95 (0.85-1.07)	0.4077	No
CEP89	Tier1	NO	chr19:32893847:C:A	A/C	Main	0.3521	0.96 (0.95-0.97)	Amyloid-beta plaques	0.99 (0.92-1.07)	0.7626	Yes
CEP89	Tier1	NO	chr19:32893847:C:A	A/C	Main	0.3521	0.96 (0.95-0.97)	Braak NFT stage	1 (0.94-1.07)	0.9803	No
CEP89	Tier1	NO	chr19:32893847:C:A	A/C	Main	0.3521	0.96 (0.95-0.97)	CERAD	1.01 (0.94-1.08)	0.7498	No
CEP89	Tier1	NO	chr19:32893847:C:A	A/C	Main	0.3521	0.96 (0.95-0.97)	Arteriolosclerosis	0.92 (0.86-0.99)	0.03062	Yes
CEP89	Tier1	NO	chr19:32893847:C:A	A/C	Main	0.3521	0.96 (0.95-0.97)	Atherosclerosis	1.03 (0.96-1.1)	0.454	No
CEP89	Tier1	NO	chr19:32893847:C:A	A/C	Main	0.3521	0.96 (0.95-0.97)	CAA	0.96 (0.9-1.02)	0.2007	Yes
CEP89	Tier1	NO	chr19:32893847:C:A	A/C	Main	0.3521	0.96 (0.95-0.97)	Gross infarcts	1.01 (0.93-1.1)	0.7747	No
CEP89	Tier1	NO	chr19:32893847:C:A	A/C	Main	0.3521	0.96 (0.95-0.97)	Microinfarcts	1.05 (0.97-1.14)	0.2223	No
CEP89	Tier1	NO	chr19:32893847:C:A	A/C	Main	0.3521	0.96 (0.95-0.97)	LATE-NC	0.99 (0.89-1.11)	0.9035	Yes
CEP89	Tier1	NO	chr19:32893847:C:A	A/C	Main	0.3521	0.96 (0.95-0.97)	Lewy body	0.97 (0.9-1.05)	0.4142	Yes
CEP89	Tier1	NO	chr19:32893847:C:A	A/C	Main	0.3521	0.96 (0.95-0.97)	Hippocampal sclerosis	1.06 (0.94-1.19)	0.3609	No
APOE	Tier1	YES	chr19:44908684:T:C	C/T	Main	0.1934	3 (2.95-3.05)	Amyloid-beta plaques	1.98 (1.82-2.16)	2.314e-55	Yes
APOE	Tier1	YES	chr19:44908684:T:C	C/T	Main	0.1934	3 (2.95-3.05)	Braak NFT stage	2.06 (1.92-2.21)	9.696e-89	Yes
APOE	Tier1	YES	chr19:44908684:T:C	C/T	Main	0.1934	3 (2.95-3.05)	CERAD	2.42 (2.23-2.62)	4.67e-103	Yes
APOE	Tier1	YES	chr19:44908684:T:C	C/T	Main	0.1934	3 (2.95-3.05)	Arteriolosclerosis	1.1 (1.02-1.2)	0.01446	Yes
APOE	Tier1	YES	chr19:44908684:T:C	C/T	Main	0.1934	3 (2.95-3.05)	Atherosclerosis	1.07 (0.99-1.15)	0.0907	Yes
APOE	Tier1	YES	chr19:44908684:T:C	C/T	Main	0.1934	3 (2.95-3.05)	CAA	2.49 (2.32-2.67)	4.39e-138	Yes
APOE	Tier1	YES	chr19:44908684:T:C	C/T	Main	0.1934	3 (2.95-3.05)	Gross infarcts	1.03 (0.94-1.14)	0.5083	Yes
APOE	Tier1	YES	chr19:44908684:T:C	C/T	Main	0.1934	3 (2.95-3.05)	Microinfarcts	0.97 (0.88-1.07)	0.5621	No
APOE	Tier1	YES	chr19:44908684:T:C	C/T	Main	0.1934	3 (2.95-3.05)	LATE-NC	1.7 (1.48-1.95)	1.673e-14	Yes
APOE	Tier1	YES	chr19:44908684:T:C	C/T	Main	0.1934	3 (2.95-3.05)	Lewy body	1.23 (1.13-1.34)	1.076e-06	Yes
APOE	Tier1	YES	chr19:44908684:T:C	C/T	Main	0.1934	3 (2.95-3.05)	Hippocampal sclerosis	1.28 (1.13-1.45)	0.0001704	Yes
SIGLEC11	Tier1	YES	chr19:49948251:A:C	C/A	Main	0.2403	1.05 (1.04-1.07)	Amyloid-beta plaques	1.01 (0.93-1.09)	0.8758	Yes
SIGLEC11	Tier1	YES	chr19:49948251:A:C	C/A	Main	0.2403	1.05 (1.04-1.07)	Braak NFT stage	1.07 (0.99-1.15)	0.08475	Yes
SIGLEC11	Tier1	YES	chr19:49948251:A:C	C/A	Main	0.2403	1.05 (1.04-1.07)	CERAD	1.02 (0.94-1.1)	0.6551	Yes
SIGLEC11	Tier1	YES	chr19:49948251:A:C	C/A	Main	0.2403	1.05 (1.04-1.07)	Arteriolosclerosis	0.95 (0.88-1.03)	0.2289	No
SIGLEC11	Tier1	YES	chr19:49948251:A:C	C/A	Main	0.2403	1.05 (1.04-1.07)	Atherosclerosis	0.93 (0.86-1.01)	0.07308	No
SIGLEC11	Tier1	YES	chr19:49948251:A:C	C/A	Main	0.2403	1.05 (1.04-1.07)	CAA	0.98 (0.92-1.06)	0.6804	No
SIGLEC11	Tier1	YES	chr19:49948251:A:C	C/A	Main	0.2403	1.05 (1.04-1.07)	Gross infarcts	1.04 (0.95-1.14)	0.3928	Yes
SIGLEC11	Tier1	YES	chr19:49948251:A:C	C/A	Main	0.2403	1.05 (1.04-1.07)	Microinfarcts	1.09 (1-1.2)	0.05245	Yes
SIGLEC11	Tier1	YES	chr19:49948251:A:C	C/A	Main	0.2403	1.05 (1.04-1.07)	LATE-NC	0.99 (0.88-1.12)	0.8928	No
SIGLEC11	Tier1	YES	chr19:49948251:A:C	C/A	Main	0.2403	1.05 (1.04-1.07)	Lewy body	1.01 (0.93-1.1)	0.8263	Yes
SIGLEC11	Tier1	YES	chr19:49948251:A:C	C/A	Main	0.2403	1.05 (1.04-1.07)	Hippocampal sclerosis	0.96 (0.84-1.09)	0.5446	No
CD33	Tier1	YES	chr19:51224706:C:A	A/C	Main	0.3231	0.95 (0.94-0.97)	Amyloid-beta plaques	0.97 (0.9-1.05)	0.4775	Yes
CD33	Tier1	YES	chr19:51224706:C:A	A/C	Main	0.3231	0.95 (0.94-0.97)	Braak NFT stage	0.94 (0.88-1)	0.05952	Yes
CD33	Tier1	YES	chr19:51224706:C:A	A/C	Main	0.3231	0.95 (0.94-0.97)	CERAD	0.91 (0.85-0.98)	0.009583	Yes
CD33	Tier1	YES	chr19:51224706:C:A	A/C	Main	0.3231	0.95 (0.94-0.97)	Arteriolosclerosis	1.02 (0.95-1.1)	0.6277	No
CD33	Tier1	YES	chr19:51224706:C:A	A/C	Main	0.3231	0.95 (0.94-0.97)	Atherosclerosis	0.97 (0.9-1.04)	0.4391	Yes
CD33	Tier1	YES	chr19:51224706:C:A	A/C	Main	0.3231	0.95 (0.94-0.97)	CAA	0.94 (0.88-1.01)	0.07436	Yes
CD33	Tier1	YES	chr19:51224706:C:A	A/C	Main	0.3231	0.95 (0.94-0.97)	Gross infarcts	1.06 (0.97-1.15)	0.2129	No
CD33	Tier1	YES	chr19:51224706:C:A	A/C	Main	0.3231	0.95 (0.94-0.97)	Microinfarcts	0.98 (0.9-1.07)	0.7212	Yes
CD33	Tier1	YES	chr19:51224706:C:A	A/C	Main	0.3231	0.95 (0.94-0.97)	LATE-NC	0.93 (0.83-1.04)	0.2167	Yes
CD33	Tier1	YES	chr19:51224706:C:A	A/C	Main	0.3231	0.95 (0.94-0.97)	Lewy body	0.93 (0.85-1)	0.05524	Yes
CD33	Tier1	YES	chr19:51224706:C:A	A/C	Main	0.3231	0.95 (0.94-0.97)	Hippocampal sclerosis	0.97 (0.86-1.09)	0.6079	Yes
LILRB2	Tier1	YES	chr19:54305226:T:C	C/T	Main	0.4772	0.96 (0.94-0.97)	Amyloid-beta plaques	1 (0.92-1.08)	0.9841	No
LILRB2	Tier1	YES	chr19:54305226:T:C	C/T	Main	0.4772	0.96 (0.94-0.97)	Braak NFT stage	0.94 (0.88-1)	0.05153	Yes
LILRB2	Tier1	YES	chr19:54305226:T:C	C/T	Main	0.4772	0.96 (0.94-0.97)	CERAD	0.98 (0.91-1.05)	0.5759	Yes
LILRB2	Tier1	YES	chr19:54305226:T:C	C/T	Main	0.4772	0.96 (0.94-0.97)	Arteriolosclerosis	1.01 (0.93-1.09)	0.8352	No
LILRB2	Tier1	YES	chr19:54305226:T:C	C/T	Main	0.4772	0.96 (0.94-0.97)	Atherosclerosis	1 (0.93-1.07)	0.9481	Yes
LILRB2	Tier1	YES	chr19:54305226:T:C	C/T	Main	0.4772	0.96 (0.94-0.97)	CAA	1 (0.93-1.07)	0.9338	Yes
LILRB2	Tier1	YES	chr19:54305226:T:C	C/T	Main	0.4772	0.96 (0.94-0.97)	Gross infarcts	0.99 (0.91-1.09)	0.8704	Yes
LILRB2	Tier1	YES	chr19:54305226:T:C	C/T	Main	0.4772	0.96 (0.94-0.97)	Microinfarcts	0.94 (0.86-1.02)	0.1531	Yes
LILRB2	Tier1	YES	chr19:54305226:T:C	C/T	Main	0.4772	0.96 (0.94-0.97)	LATE-NC	0.88 (0.77-1)	0.05294	Yes
LILRB2	Tier1	YES	chr19:54305226:T:C	C/T	Main	0.4772	0.96 (0.94-0.97)	Lewy body	0.94 (0.86-1.01)	0.1029	Yes
LILRB2	Tier1	YES	chr19:54305226:T:C	C/T	Main	0.4772	0.96 (0.94-0.97)	Hippocampal sclerosis	0.96 (0.85-1.08)	0.4908	Yes
LILRB1/LILRB4	Tier1	NO	chr19:54613004:C:G	C/G	Main	0.3501	0.96 (0.94-0.97)	Amyloid-beta plaques	0.96 (0.89-1.03)	0.2529	Yes
LILRB1/LILRB4	Tier1	NO	chr19:54613004:C:G	C/G	Main	0.3501	0.96 (0.94-0.97)	Braak NFT stage	0.94 (0.88-1.01)	0.08527	Yes
LILRB1/LILRB4	Tier1	NO	chr19:54613004:C:G	C/G	Main	0.3501	0.96 (0.94-0.97)	CERAD	0.95 (0.88-1.01)	0.1154	Yes
LILRB1/LILRB4	Tier1	NO	chr19:54613004:C:G	C/G	Main	0.3501	0.96 (0.94-0.97)	Arteriolosclerosis	1.02 (0.95-1.1)	0.59	No
LILRB1/LILRB4	Tier1	NO	chr19:54613004:C:G	C/G	Main	0.3501	0.96 (0.94-0.97)	Atherosclerosis	0.98 (0.91-1.05)	0.4899	Yes
LILRB1/LILRB4	Tier1	NO	chr19:54613004:C:G	C/G	Main	0.3501	0.96 (0.94-0.97)	CAA	0.95 (0.89-1.02)	0.1328	Yes
LILRB1/LILRB4	Tier1	NO	chr19:54613004:C:G	C/G	Main	0.3501	0.96 (0.94-0.97)	Gross infarcts	1.03 (0.95-1.12)	0.5012	No
LILRB1/LILRB4	Tier1	NO	chr19:54613004:C:G	C/G	Main	0.3501	0.96 (0.94-0.97)	Microinfarcts	0.95 (0.88-1.03)	0.2273	Yes
LILRB1/LILRB4	Tier1	NO	chr19:54613004:C:G	C/G	Main	0.3501	0.96 (0.94-0.97)	LATE-NC	1.01 (0.91-1.13)	0.7965	No
LILRB1/LILRB4	Tier1	NO	chr19:54613004:C:G	C/G	Main	0.3501	0.96 (0.94-0.97)	Lewy body	0.97 (0.9-1.05)	0.5193	Yes
LILRB1/LILRB4	Tier1	NO	chr19:54613004:C:G	C/G	Main	0.3501	0.96 (0.94-0.97)	Hippocampal sclerosis	0.97 (0.86-1.09)	0.6269	Yes
RBCK1	Tier1	YES	chr20:413334:A:G	A/G	Main	0.2378	0.95 (0.94-0.97)	Amyloid-beta plaques	0.96 (0.88-1.04)	0.2909	Yes
RBCK1	Tier1	YES	chr20:413334:A:G	A/G	Main	0.2378	0.95 (0.94-0.97)	Braak NFT stage	0.91 (0.85-0.98)	0.01476	Yes
RBCK1	Tier1	YES	chr20:413334:A:G	A/G	Main	0.2378	0.95 (0.94-0.97)	CERAD	0.95 (0.88-1.03)	0.187	Yes
RBCK1	Tier1	YES	chr20:413334:A:G	A/G	Main	0.2378	0.95 (0.94-0.97)	Arteriolosclerosis	0.96 (0.89-1.04)	0.3615	Yes
RBCK1	Tier1	YES	chr20:413334:A:G	A/G	Main	0.2378	0.95 (0.94-0.97)	Atherosclerosis	0.95 (0.88-1.03)	0.2338	Yes
RBCK1	Tier1	YES	chr20:413334:A:G	A/G	Main	0.2378	0.95 (0.94-0.97)	CAA	0.99 (0.92-1.07)	0.7921	Yes
RBCK1	Tier1	YES	chr20:413334:A:G	A/G	Main	0.2378	0.95 (0.94-0.97)	Gross infarcts	0.98 (0.89-1.07)	0.5978	Yes
RBCK1	Tier1	YES	chr20:413334:A:G	A/G	Main	0.2378	0.95 (0.94-0.97)	Microinfarcts	0.97 (0.89-1.06)	0.5239	Yes
RBCK1	Tier1	YES	chr20:413334:A:G	A/G	Main	0.2378	0.95 (0.94-0.97)	LATE-NC	0.94 (0.83-1.06)	0.3333	Yes
RBCK1	Tier1	YES	chr20:413334:A:G	A/G	Main	0.2378	0.95 (0.94-0.97)	Lewy body	1.03 (0.95-1.13)	0.4499	No
RBCK1	Tier1	YES	chr20:413334:A:G	A/G	Main	0.2378	0.95 (0.94-0.97)	Hippocampal sclerosis	0.95 (0.83-1.08)	0.4082	Yes
SRC	Tier1	NO	chr20:37343531:G:A	A/G	Main	0.0272	0.9 (0.86-0.93)	Amyloid-beta plaques	1.18 (0.93-1.48)	0.1686	No
SRC	Tier1	NO	chr20:37343531:G:A	A/G	Main	0.0272	0.9 (0.86-0.93)	Braak NFT stage	0.75 (0.61-0.92)	0.005125	Yes
SRC	Tier1	NO	chr20:37343531:G:A	A/G	Main	0.0272	0.9 (0.86-0.93)	CERAD	0.89 (0.72-1.11)	0.3114	Yes
SRC	Tier1	NO	chr20:37343531:G:A	A/G	Main	0.0272	0.9 (0.86-0.93)	Arteriolosclerosis	0.73 (0.59-0.92)	0.0061	Yes
SRC	Tier1	NO	chr20:37343531:G:A	A/G	Main	0.0272	0.9 (0.86-0.93)	Atherosclerosis	1.11 (0.89-1.37)	0.3514	No
SRC	Tier1	NO	chr20:37343531:G:A	A/G	Main	0.0272	0.9 (0.86-0.93)	CAA	0.91 (0.74-1.12)	0.3598	Yes
SRC	Tier1	NO	chr20:37343531:G:A	A/G	Main	0.0272	0.9 (0.86-0.93)	Gross infarcts	0.89 (0.69-1.15)	0.3788	Yes
SRC	Tier1	NO	chr20:37343531:G:A	A/G	Main	0.0272	0.9 (0.86-0.93)	Microinfarcts	1.09 (0.84-1.41)	0.5211	No
SRC	Tier1	NO	chr20:37343531:G:A	A/G	Main	0.0272	0.9 (0.86-0.93)	LATE-NC	0.67 (0.47-0.94)	0.02261	Yes
SRC	Tier1	NO	chr20:37343531:G:A	A/G	Main	0.0272	0.9 (0.86-0.93)	Lewy body	0.78 (0.62-0.99)	0.04279	Yes
SRC	Tier1	NO	chr20:37343531:G:A	A/G	Main	0.0272	0.9 (0.86-0.93)	Hippocampal sclerosis	0.83 (0.58-1.19)	0.304	Yes
SNAI1	Tier2	NO	chr20:49970223:C:T	T/C	No-proxy	0.2885	1.04 (1.03-1.06)	Amyloid-beta plaques	1.02 (0.95-1.11)	0.5597	Yes
SNAI1	Tier2	NO	chr20:49970223:C:T	T/C	No-proxy	0.2885	1.04 (1.03-1.06)	Braak NFT stage	1.06 (0.99-1.13)	0.0833	Yes
SNAI1	Tier2	NO	chr20:49970223:C:T	T/C	No-proxy	0.2885	1.04 (1.03-1.06)	CERAD	1.04 (0.97-1.12)	0.2404	Yes
SNAI1	Tier2	NO	chr20:49970223:C:T	T/C	No-proxy	0.2885	1.04 (1.03-1.06)	Arteriolosclerosis	1.01 (0.94-1.08)	0.8586	Yes
SNAI1	Tier2	NO	chr20:49970223:C:T	T/C	No-proxy	0.2885	1.04 (1.03-1.06)	Atherosclerosis	0.98 (0.92-1.06)	0.644	No
SNAI1	Tier2	NO	chr20:49970223:C:T	T/C	No-proxy	0.2885	1.04 (1.03-1.06)	CAA	0.99 (0.92-1.06)	0.6964	No
SNAI1	Tier2	NO	chr20:49970223:C:T	T/C	No-proxy	0.2885	1.04 (1.03-1.06)	Gross infarcts	1.06 (0.97-1.15)	0.182	Yes
SNAI1	Tier2	NO	chr20:49970223:C:T	T/C	No-proxy	0.2885	1.04 (1.03-1.06)	Microinfarcts	0.99 (0.91-1.07)	0.7667	No
SNAI1	Tier2	NO	chr20:49970223:C:T	T/C	No-proxy	0.2885	1.04 (1.03-1.06)	LATE-NC	1.13 (1.01-1.27)	0.03551	Yes
SNAI1	Tier2	NO	chr20:49970223:C:T	T/C	No-proxy	0.2885	1.04 (1.03-1.06)	Lewy body	0.93 (0.86-1.01)	0.08483	No
SNAI1	Tier2	NO	chr20:49970223:C:T	T/C	No-proxy	0.2885	1.04 (1.03-1.06)	Hippocampal sclerosis	1.11 (0.98-1.25)	0.1051	Yes
RIPOR3	Tier2	NO	chr20:50637378:T:C	C/T	No-biobank	0.023	1.21 (1.13-1.29)	Amyloid-beta plaques	1 (0.73-1.38)	0.9819	Yes
RIPOR3	Tier2	NO	chr20:50637378:T:C	C/T	No-biobank	0.023	1.21 (1.13-1.29)	Braak NFT stage	1.16 (0.89-1.5)	0.2788	Yes
RIPOR3	Tier2	NO	chr20:50637378:T:C	C/T	No-biobank	0.023	1.21 (1.13-1.29)	CERAD	1.17 (0.87-1.57)	0.3047	Yes
RIPOR3	Tier2	NO	chr20:50637378:T:C	C/T	No-biobank	0.023	1.21 (1.13-1.29)	Arteriolosclerosis	0.97 (0.72-1.3)	0.8203	No
RIPOR3	Tier2	NO	chr20:50637378:T:C	C/T	No-biobank	0.023	1.21 (1.13-1.29)	Atherosclerosis	0.8 (0.6-1.06)	0.1227	No
RIPOR3	Tier2	NO	chr20:50637378:T:C	C/T	No-biobank	0.023	1.21 (1.13-1.29)	CAA	1.17 (0.9-1.53)	0.2514	Yes
RIPOR3	Tier2	NO	chr20:50637378:T:C	C/T	No-biobank	0.023	1.21 (1.13-1.29)	Gross infarcts	0.98 (0.68-1.4)	0.9038	No
RIPOR3	Tier2	NO	chr20:50637378:T:C	C/T	No-biobank	0.023	1.21 (1.13-1.29)	Microinfarcts	0.94 (0.66-1.33)	0.7352	No
RIPOR3	Tier2	NO	chr20:50637378:T:C	C/T	No-biobank	0.023	1.21 (1.13-1.29)	LATE-NC	1.08 (0.6-1.92)	0.8051	Yes
RIPOR3	Tier2	NO	chr20:50637378:T:C	C/T	No-biobank	0.023	1.21 (1.13-1.29)	Lewy body	1.2 (0.88-1.65)	0.2481	Yes
RIPOR3	Tier2	NO	chr20:50637378:T:C	C/T	No-biobank	0.023	1.21 (1.13-1.29)	Hippocampal sclerosis	1.28 (0.79-2.09)	0.3161	Yes
CASS4	Tier1	YES	chr20:56412160:G:C	C/G	Main	0.0828	0.88 (0.86-0.9)	Amyloid-beta plaques	0.89 (0.78-1.01)	0.0748	Yes
CASS4	Tier1	YES	chr20:56412160:G:C	C/G	Main	0.0828	0.88 (0.86-0.9)	Braak NFT stage	0.9 (0.81-1.01)	0.06676	Yes
CASS4	Tier1	YES	chr20:56412160:G:C	C/G	Main	0.0828	0.88 (0.86-0.9)	CERAD	0.93 (0.83-1.05)	0.2604	Yes
CASS4	Tier1	YES	chr20:56412160:G:C	C/G	Main	0.0828	0.88 (0.86-0.9)	Arteriolosclerosis	0.9 (0.79-1.01)	0.0844	Yes
CASS4	Tier1	YES	chr20:56412160:G:C	C/G	Main	0.0828	0.88 (0.86-0.9)	Atherosclerosis	0.92 (0.82-1.04)	0.178	Yes
CASS4	Tier1	YES	chr20:56412160:G:C	C/G	Main	0.0828	0.88 (0.86-0.9)	CAA	0.99 (0.89-1.11)	0.9089	Yes
CASS4	Tier1	YES	chr20:56412160:G:C	C/G	Main	0.0828	0.88 (0.86-0.9)	Gross infarcts	1.08 (0.94-1.24)	0.2972	No
CASS4	Tier1	YES	chr20:56412160:G:C	C/G	Main	0.0828	0.88 (0.86-0.9)	Microinfarcts	1.14 (1-1.31)	0.05744	No
CASS4	Tier1	YES	chr20:56412160:G:C	C/G	Main	0.0828	0.88 (0.86-0.9)	LATE-NC	1.15 (0.96-1.39)	0.1326	No
CASS4	Tier1	YES	chr20:56412160:G:C	C/G	Main	0.0828	0.88 (0.86-0.9)	Lewy body	0.98 (0.86-1.12)	0.7855	Yes
CASS4	Tier1	YES	chr20:56412160:G:C	C/G	Main	0.0828	0.88 (0.86-0.9)	Hippocampal sclerosis	1.07 (0.88-1.31)	0.4818	No
APP	Tier1	YES	chr21:26101558:C:T	C/T	Main	0.4749	0.95 (0.94-0.97)	Amyloid-beta plaques	0.96 (0.89-1.03)	0.2272	Yes
APP	Tier1	YES	chr21:26101558:C:T	C/T	Main	0.4749	0.95 (0.94-0.97)	Braak NFT stage	1 (0.94-1.06)	0.9238	Yes
APP	Tier1	YES	chr21:26101558:C:T	C/T	Main	0.4749	0.95 (0.94-0.97)	CERAD	0.96 (0.9-1.03)	0.2625	Yes
APP	Tier1	YES	chr21:26101558:C:T	C/T	Main	0.4749	0.95 (0.94-0.97)	Arteriolosclerosis	0.97 (0.91-1.04)	0.3698	Yes
APP	Tier1	YES	chr21:26101558:C:T	C/T	Main	0.4749	0.95 (0.94-0.97)	Atherosclerosis	0.98 (0.92-1.04)	0.5169	Yes
APP	Tier1	YES	chr21:26101558:C:T	C/T	Main	0.4749	0.95 (0.94-0.97)	CAA	1 (0.94-1.06)	0.9729	Yes
APP	Tier1	YES	chr21:26101558:C:T	C/T	Main	0.4749	0.95 (0.94-0.97)	Gross infarcts	1.05 (0.97-1.14)	0.1853	No
APP	Tier1	YES	chr21:26101558:C:T	C/T	Main	0.4749	0.95 (0.94-0.97)	Microinfarcts	0.96 (0.89-1.04)	0.2985	Yes
APP	Tier1	YES	chr21:26101558:C:T	C/T	Main	0.4749	0.95 (0.94-0.97)	LATE-NC	1.01 (0.91-1.12)	0.8897	No
APP	Tier1	YES	chr21:26101558:C:T	C/T	Main	0.4749	0.95 (0.94-0.97)	Lewy body	0.99 (0.92-1.06)	0.7396	Yes
APP	Tier1	YES	chr21:26101558:C:T	C/T	Main	0.4749	0.95 (0.94-0.97)	Hippocampal sclerosis	0.97 (0.87-1.08)	0.6051	Yes
ADAMTS1	Tier1	YES	chr21:26775872:C:T	T/C	Main	0.282	0.95 (0.94-0.97)	Amyloid-beta plaques	1.02 (0.95-1.11)	0.5508	No
ADAMTS1	Tier1	YES	chr21:26775872:C:T	T/C	Main	0.282	0.95 (0.94-0.97)	Braak NFT stage	1 (0.93-1.07)	0.9298	Yes
ADAMTS1	Tier1	YES	chr21:26775872:C:T	T/C	Main	0.282	0.95 (0.94-0.97)	CERAD	1.04 (0.97-1.12)	0.2727	No
ADAMTS1	Tier1	YES	chr21:26775872:C:T	T/C	Main	0.282	0.95 (0.94-0.97)	Arteriolosclerosis	0.99 (0.92-1.07)	0.7915	Yes
ADAMTS1	Tier1	YES	chr21:26775872:C:T	T/C	Main	0.282	0.95 (0.94-0.97)	Atherosclerosis	0.99 (0.92-1.07)	0.8812	Yes
ADAMTS1	Tier1	YES	chr21:26775872:C:T	T/C	Main	0.282	0.95 (0.94-0.97)	CAA	1.03 (0.96-1.1)	0.457	No
ADAMTS1	Tier1	YES	chr21:26775872:C:T	T/C	Main	0.282	0.95 (0.94-0.97)	Gross infarcts	1 (0.91-1.09)	0.9233	Yes
ADAMTS1	Tier1	YES	chr21:26775872:C:T	T/C	Main	0.282	0.95 (0.94-0.97)	Microinfarcts	0.96 (0.88-1.04)	0.3282	Yes
ADAMTS1	Tier1	YES	chr21:26775872:C:T	T/C	Main	0.282	0.95 (0.94-0.97)	LATE-NC	0.94 (0.84-1.05)	0.2888	Yes
ADAMTS1	Tier1	YES	chr21:26775872:C:T	T/C	Main	0.282	0.95 (0.94-0.97)	Lewy body	1.04 (0.96-1.13)	0.3303	No
ADAMTS1	Tier1	YES	chr21:26775872:C:T	T/C	Main	0.282	0.95 (0.94-0.97)	Hippocampal sclerosis	0.99 (0.88-1.12)	0.9121	Yes
PSMG1	Tier2	NO	chr21:39096912:G:A	A/G	No-proxy	0.2723	1.04 (1.03-1.06)	Amyloid-beta plaques	1.05 (0.97-1.14)	0.2087	Yes
PSMG1	Tier2	NO	chr21:39096912:G:A	A/G	No-proxy	0.2723	1.04 (1.03-1.06)	Braak NFT stage	1.02 (0.95-1.09)	0.5951	Yes
PSMG1	Tier2	NO	chr21:39096912:G:A	A/G	No-proxy	0.2723	1.04 (1.03-1.06)	CERAD	1.04 (0.97-1.12)	0.2687	Yes
PSMG1	Tier2	NO	chr21:39096912:G:A	A/G	No-proxy	0.2723	1.04 (1.03-1.06)	Arteriolosclerosis	0.98 (0.9-1.05)	0.5143	No
PSMG1	Tier2	NO	chr21:39096912:G:A	A/G	No-proxy	0.2723	1.04 (1.03-1.06)	Atherosclerosis	1.01 (0.94-1.09)	0.7799	Yes
PSMG1	Tier2	NO	chr21:39096912:G:A	A/G	No-proxy	0.2723	1.04 (1.03-1.06)	CAA	1.02 (0.95-1.09)	0.5921	Yes
PSMG1	Tier2	NO	chr21:39096912:G:A	A/G	No-proxy	0.2723	1.04 (1.03-1.06)	Gross infarcts	0.97 (0.89-1.06)	0.4894	No
PSMG1	Tier2	NO	chr21:39096912:G:A	A/G	No-proxy	0.2723	1.04 (1.03-1.06)	Microinfarcts	1.01 (0.93-1.1)	0.8342	Yes
PSMG1	Tier2	NO	chr21:39096912:G:A	A/G	No-proxy	0.2723	1.04 (1.03-1.06)	LATE-NC	1 (0.89-1.12)	0.9986	No
PSMG1	Tier2	NO	chr21:39096912:G:A	A/G	No-proxy	0.2723	1.04 (1.03-1.06)	Lewy body	0.98 (0.9-1.06)	0.6209	No
PSMG1	Tier2	NO	chr21:39096912:G:A	A/G	No-proxy	0.2723	1.04 (1.03-1.06)	Hippocampal sclerosis	0.98 (0.86-1.11)	0.7229	No

### Sheet: Table S15
Supplementary Table 15: Variants and corresponding log(OR) effect sizes considered in the main, no-proxy and no-biobank polygenic scores. Variants with a missing effect size were not considered in the corresponding score. Variant chr4:993555:G:T was replaced by the tag variant chr4:973547:G:T in our analyses
Variant ID	Effect allele	Other allele	log(OR)			Locus name	Comment
			Main score	No-proxy score	No-biobank score
chr1:1080437:G:A	A	G	0.0431907	NA	NA	AGRN	NA
chr1:21023511:C:T	T	C	0.0346014	NA	NA	EIF4G3	NA
chr1:109345810:T:C	C	T	0.348629	NA	NA	SORT1	NA
chr1:161189357:C:T	C	T	0.0488936	0.0488936	NA	ADAMTS4	NA
chr1:198710886:G:A	A	G	0.242954	0.242954	NA	PTPRC	NA
chr1:207577223:T:C	T	C	0.13371	0.13371	0.133805	CR1	NA
chr2:9558882:A:G	G	A	0.0409222	NA	NA	ADAM17	NA
chr2:37263224:T:G	G	T	0.0633034	NA	NA	PRKD3	NA
chr2:37296768:C:T	T	C	NA	0.0703928	NA	PRKD3	NA
chr2:105732208:T:C	C	T	0.134062	0.136797	0.136797	NCK2	NA
chr2:105749599:T:C	C	T	0.363073	0.365722	0.365722	NCK2	NA
chr2:105797314:A:G	A	G	0.10735	NA	NA	NCK2	NA
chr2:127105648:C:T	T	C	0.0608112	0.0608112	NA	BIN1	NA
chr2:127135234:C:T	T	C	0.190092	0.190092	0.183932	BIN1	NA
chr2:127139435:T:C	C	T	0.0535627	0.0535627	NA	BIN1	NA
chr2:134315905:C:G	G	C	0.0522392	0.0522392	NA	MGAT5	NA
chr2:203256422:C:G	C	G	0.0552208	NA	NA	WDR12/ICA1L/CYP20A1	NA
chr2:233117202:G:C	C	G	0.0870083	0.0870083	0.0870083	INPP5D	NA
chr3:136136800:G:T	G	T	0.0429335	NA	NA	PPP2R3A	NA
chr3:155084189:A:G	G	A	0.184501	0.184501	0.184501	MME	NA
chr4:993555:G:T	T	G	0.0654752	0.0654752	0.0654752	IDUA/DGKQ	Tagged by chr4:973547:G:T (same alleles)
chr4:11022058:A:G	A	G	0.0568491	NA	NA	CLNK	NA
chr4:11031512:A:G	A	G	NA	0.0574616	0.0574616	CLNK	NA
chr4:40197226:G:C	G	C	0.0475382	0.0475382	NA	RHOH	NA
chr4:40306351:T:C	C	T	0.0422388	0.0422388	NA	RHOH	NA
chr4:59984152:A:G	G	A	0.441966	NA	NA	ADGRL3	NA
chr5:14664712:G:A	G	A	0.103468	NA	NA	ANKH/OTULIN	NA
chr5:14724304:T:A	A	T	NA	0.0960952	NA	ANKH/OTULIN	NA
chr5:14728262:G:A	A	G	NA	NA	0.0994417	ANKH/OTULIN	NA
chr5:86927378:T:C	C	T	0.0768911	0.0768911	0.0768911	COX7C	NA
chr5:140327854:T:G	T	G	0.0432327	NA	NA	HBEGF	NA
chr5:151052827:C:T	C	T	0.0375056	0.0375056	NA	TNIP1	NA
chr5:177539622:T:C	C	T	NA	0.0888809	NA	FAM193B	NA
chr5:177560723:G:A	A	G	0.100785	NA	NA	FAM193B	NA
chr5:180196966:G:A	A	G	NA	NA	0.104383	RASGEF1C	NA
chr5:180201150:G:A	A	G	0.103593	0.103544	NA	RASGEF1C	NA
chr6:32447376:C:T	T	C	0.0594776	NA	NA	HLA	NA
chr6:32592593:G:T	G	T	0.0703642	NA	NA	HLA	NA
chr6:32689933:A:G	A	G	NA	0.0997249	NA	HLA	NA
chr6:32705555:C:T	T	C	NA	0.074168	NA	HLA	NA
chr6:32714652:C:T	C	T	NA	NA	0.116321	HLA	NA
chr6:40974457:G:A	A	G	NA	0.807511	NA	TREM2	NA
chr6:41161469:C:T	T	C	0.349661	0.356522	0.349448	TREM2	NA
chr6:41161514:C:T	T	C	0.868858	NA	0.867562	TREM2	NA
chr6:41247320:G:A	G	A	0.0571914	NA	NA	TREM2	NA
chr6:41248596:A:G	A	G	NA	NA	0.0573402	TREM2	NA
chr6:47464901:C:T	C	T	0.0648792	NA	NA	CD2AP	NA
chr6:47584202:G:A	A	G	NA	0.0737882	NA	CD2AP	NA
chr6:47627419:A:T	A	T	NA	NA	0.0741289	CD2AP	NA
chr6:114291731:T:C	T	C	0.0444721	NA	NA	HS3ST5	NA
chr7:1552361:G:C	C	G	0.0446627	0.0446627	NA	TMEM184A	NA
chr7:7817263:T:C	T	C	0.0604533	0.0604572	0.060274	ICA1/UMAD1	NA
chr7:12229172:C:T	C	T	NA	0.0347818	NA	TMEM106B	NA
chr7:12229185:G:C	G	C	0.0355562	NA	NA	TMEM106B	NA
chr7:28135367:T:C	T	C	0.055667	0.055667	NA	JAZF1	NA
chr7:37842923:C:T	T	C	NA	NA	0.0507109	NME8	NA
chr7:37843030:G:A	A	G	0.0507099	0.0507099	NA	NME8	NA
chr7:100334426:C:T	T	C	0.0734841	NA	NA	ZCWPW1/NYAP1	NA
chr7:100374211:A:G	G	A	NA	0.0736183	0.0736183	ZCWPW1/NYAP1	NA
chr7:111940111:T:C	T	C	0.129635	0.129635	NA	DOCK4	NA
chr7:143414203:T:C	T	C	0.0803194	0.0803194	0.0803194	EPHA1	NA
chr8:11844613:G:C	C	G	0.103314	0.103314	NA	CTSB	NA
chr8:27362470:C:T	T	C	0.0728427	0.0724359	0.0710022	CLU/PTK2B	NA
chr8:27608640:T:C	C	T	0.116226	0.114463	NA	CLU/PTK2B	NA
chr8:27610169:C:T	T	C	NA	NA	0.113136	CLU/PTK2B	NA
chr8:27703134:C:T	C	T	0.0280533	NA	NA	CLU/PTK2B	NA
chr8:143958463:C:T	T	C	NA	NA	0.127558	SHARPIN	NA
chr8:144069710:C:A	A	C	NA	0.132732	NA	SHARPIN	NA
chr8:144099319:G:A	A	G	0.137959	NA	NA	SHARPIN	NA
chr8:144103704:G:A	A	G	0.125126	0.125089	0.125003	SHARPIN	NA
chr9:104903697:C:G	G	C	0.0710526	NA	0.0710526	ABCA1	NA
chr10:11676714:A:G	G	A	0.0647902	0.0647902	0.0647902	ECHDC3/USP6NL	NA
chr10:58253643:C:T	C	T	0.0527956	0.0525748	NA	IPMK	NA
chr10:59979383:A:G	G	A	0.046248	NA	NA	ANK3	NA
chr10:60025170:T:G	G	T	NA	0.0514946	NA	ANK3	NA
chr10:80509705:T:C	C	T	0.0804614	0.0804614	0.0804614	TSPAN14	NA
chr10:96259827:T:C	C	T	NA	0.121788	NA	BLNK	NA
chr10:96281988:G:C	G	C	0.124001	NA	0.124001	BLNK	NA
chr10:122435969:A:G	A	G	0.0377214	NA	NA	PLEKHA1	NA
chr11:47358789:G:T	T	G	0.062495	0.062495	0.062495	CELF1/SPI1	NA
chr11:60173126:T:A	T	A	0.0992475	0.0992475	0.0992475	MS4A	NA
chr11:86139201:C:T	T	C	0.0530542	NA	NA	PICALM	NA
chr11:86141937:G:A	A	G	NA	0.0542324	NA	PICALM	NA
chr11:86156833:A:G	G	A	0.0853475	0.0849735	0.119983	PICALM	NA
chr11:121525902:C:T	T	C	0.132811	0.132811	0.132811	SORL1	NA
chr11:121564878:T:C	T	C	0.220541	0.220541	0.220541	SORL1	NA
chr12:113205627:T:C	C	T	0.0755952	0.0755952	NA	TPCN1/RITA1/IQCD	NA
chr14:52924962:A:G	G	A	0.0885132	NA	0.0885132	FERMT2	NA
chr14:52933911:T:C	C	T	NA	0.0860738	NA	FERMT2	NA
chr14:92464917:G:A	G	A	0.0467452	0.0467452	NA	SLC24A4/RIN3	NA
chr14:92472511:G:A	G	A	0.0744725	0.0744725	0.0754514	SLC24A4/RIN3	NA
chr14:105733666:C:A	A	C	0.0866589	NA	NA	IGH gene cluster	NA
chr14:105775363:G:C	C	G	NA	0.075032	NA	IGH gene cluster	NA
chr14:106655145:C:T	C	T	NA	0.0839513	NA	IGH gene cluster	NA
chr14:106656649:A:C	A	C	0.0831784	NA	NA	IGH gene cluster	NA
chr15:49903911:C:T	T	C	0.245272	NA	NA	ATP8B4	NA
chr15:49972642:C:T	T	C	NA	0.282599	0.282184	ATP8B4	NA
chr15:58388755:T:C	C	T	0.0389207	0.0395125	NA	ADAM10	NA
chr15:58389310:G:C	C	G	NA	NA	0.0451163	ADAM10	NA
chr15:58730416:T:C	T	C	0.061063	NA	NA	ADAM10	NA
chr15:58763611:T:C	T	C	NA	0.0669685	NA	ADAM10	NA
chr15:58764824:T:A	T	A	NA	NA	0.0696172	ADAM10	NA
chr15:63277703:C:T	T	C	0.107082	0.107232	0.10682	APH1B	NA
chr15:64078384:C:T	T	C	0.0550166	0.0543877	NA	SNX1/CIAO2A	NA
chr15:64148980:C:T	C	T	NA	NA	0.0551452	SNX1/CIAO2A	NA
chr15:78944951:C:T	C	T	0.0635668	0.0635668	NA	CTSH	NA
chr16:19729765:T:C	T	C	NA	0.0791434	NA	IQCK	NA
chr16:19804089:G:A	G	A	0.0824969	NA	0.0826985	IQCK	NA
chr16:23432947:T:C	T	C	NA	NA	0.0664745	UBFD1	NA
chr16:23562384:CAG:C	CAG	C	0.0701221	0.0702432	NA	UBFD1	NA
chr16:30010081:C:T	C	T	0.0499946	NA	NA	DOC2A	NA
chr16:30086868:GTGA:G	GTGA	G	NA	0.0530766	0.0530762	DOC2A	NA
chr16:70662369:T:C	C	T	0.0946862	0.0946952	0.0953806	IL34/MTSS2	NA
chr16:79574511:T:C	T	C	0.0484435	0.0478103	NA	MAF	NA
chr16:81739398:G:A	A	G	NA	NA	0.0623459	PLCG2	NA
chr16:81739604:A:G	G	A	0.0588769	NA	NA	PLCG2	NA
chr16:81740537:T:G	G	T	NA	0.0614619	NA	PLCG2	NA
chr16:81873876:G:A	G	A	0.0713265	NA	NA	PLCG2	NA
chr16:81883307:A:G	A	G	0.103914	NA	NA	PLCG2	NA
chr16:81908423:C:G	C	G	0.343044	0.331494	0.327803	PLCG2	NA
chr16:81937798:T:C	T	C	NA	NA	0.0512019	PLCG2	NA
chr16:81942226:T:G	T	G	0.0591457	0.0528086	NA	PLCG2	NA
chr16:90103687:G:A	A	G	0.121573	0.12127	0.121677	PRDM7	NA
chr17:1749797:G:A	A	G	0.0562195	0.0562195	NA	WDR81/SERPINF2	NA
chr17:5236512:G:A	A	G	0.0791371	0.0791371	NA	SCIMP/RABEP1	NA
chr17:5236513:C:T	T	C	NA	NA	0.0787938	SCIMP/RABEP1	NA
chr17:17967660:G:T	G	T	0.0231727	NA	NA	MYO15A/TOM1L2	NA
chr17:44352876:C:T	T	C	0.0600603	0.059754	0.0598441	GRN	NA
chr17:46014622:T:C	T	C	0.0631737	NA	NA	MAPT	NA
chr17:46024505:A:G	A	G	NA	0.0622153	NA	MAPT	NA
chr17:46779760:CT:C	C	CT	NA	NA	0.0667388	MAPT	NA
chr17:49219935:T:C	T	C	0.276695	0.277353	0.277032	ABI3	NA
chr17:58326988:A:G	A	G	0.0603565	0.0603085	NA	TSPOAP1	NA
chr17:58332680:A:G	A	G	NA	NA	0.0616423	TSPOAP1	NA
chr17:63470992:C:T	T	C	0.172304	NA	0.172312	ACE	NA
chr17:63471557:C:T	T	C	0.0652525	0.0652244	0.065261	ACE	NA
chr17:63478502:CA:C	C	CA	NA	0.167052	NA	ACE	NA
chr19:1038077:T:G	T	G	NA	0.210954	NA	ABCA7	NA
chr19:1043979:C:G	C	G	0.208704	NA	NA	ABCA7	NA
chr19:1050875:A:G	A	G	0.144491	0.143457	0.145158	ABCA7	NA
chr19:1058177:A:G	A	G	NA	NA	0.222404	ABCA7	NA
chr19:1059057:G:A	A	G	0.291289	0.291825	NA	ABCA7	NA
chr19:1061893:G:C	C	G	0.468122	NA	NA	ABCA7	NA
chr19:1837961:G:A	G	A	0.043353	NA	NA	KLF16/REXO1	NA
chr19:5908152:T:C	T	C	0.0577946	NA	NA	VMAC	NA
chr19:6850756:C:T	T	C	0.0641872	NA	NA	VAV1	NA
chr19:18402007:TAGAAAAAAA:T	T	TAGAAAAAAA	0.0441162	NA	NA	LRRC25	NA
chr19:18402784:T:C	C	T	NA	0.0444532	0.0444532	LRRC25	NA
chr19:32879796:A:G	A	G	NA	0.0357183	NA	CEP89	NA
chr19:32893847:C:A	C	A	0.0356469	NA	NA	CEP89	NA
chr19:49948251:A:C	C	A	0.052878	NA	NA	SIGLEC11	NA
chr19:49955674:C:A	A	C	NA	0.0535731	0.052661	SIGLEC11	NA
chr19:51122452:A:G	A	G	0.028404	NA	NA	CD33	NA
chr19:51222568:G:T	T	G	NA	NA	0.044388	CD33	NA
chr19:51224706:C:A	C	A	0.0471995	NA	NA	CD33	NA
chr19:51225221:C:T	C	T	NA	0.0462662	NA	CD33	NA
chr19:54267597:C:T	C	T	NA	NA	0.0589845	LILRB2	NA
chr19:54302959:T:C	T	C	NA	0.0341805	NA	LILRB2	NA
chr19:54305226:T:C	T	C	0.0340814	NA	NA	LILRB2	NA
chr19:54613004:C:G	G	C	0.0370383	NA	NA	LILRB1/LILRB4	NA
chr20:413334:A:G	G	A	0.0683346	0.0683346	0.0683346	RBCK1	NA
chr20:37343531:G:A	G	A	0.117686	NA	NA	SRC	NA
chr20:56412160:G:C	G	C	0.134647	0.134647	0.134647	CASS4	NA
chr21:26101558:C:T	T	C	0.0505645	0.0506049	0.0502275	APP	NA
chr21:26775409:T:C	C	T	NA	NA	0.0596734	ADAMTS1	NA
chr21:26775872:C:T	C	T	0.0656753	NA	NA	ADAMTS1	NA
chr21:26784537:C:A	C	A	NA	0.0618127	NA	ADAMTS1	NA

### Sheet: Table S16
Supplementary Table 16: Demographic and pathology characteristics of the ADC/NACC and ACT datasets. AD: Alzheimer’s disease; NPE: neuropathology endophenotype; NFT: neurofibrillary tangles; LATE-NC: limbic-predominant age-related TDP-43 encephalopathy neuropathological change; CAA: cerebral amyloid angiopathy; MCI: mild cognitive impairment; SD: standard deviation
	ADC/NACC	ACT
	(N=5808)	(N=677)
Sex
Female	2898 (49.9%)	379 (56.0%)
Male	2910 (50.1%)	298 (44.0%)
Age of Death
Mean (SD)	81.4 (9.79)	88.6 (6.61)
Median [Min, Max]	82.0 [39.0, 111]	89.0 [70.0, 106]
AD
Not impaired	615 (10.6%)	590 (87.1%)
AD/MCI	4502 (77.5%)	68 (10.0%)
Unknown/other dementia	691 (11.9%)	19 (2.8%)
Dementia
No dementia	1003 (17.3%)	590 (87.1%)
Dementia	4805 (82.7%)	87 (12.9%)
Missing	0 (0%)	0 (0%)
APOE e4 alleles
0	2657 (45.7%)	485 (71.6%)
1	2493 (42.9%)	174 (25.7%)
2	655 (11.3%)	15 (2.2%)
Missing	3 (0.1%)	3 (0.4%)
AD-related NPEs
Amyloid-β plaques
None	397 (6.8%)	63 (9.3%)
Mild	504 (8.7%)	34 (5.0%)
Moderate	872 (15.0%)	71 (10.5%)
Severe	3018 (52.0%)	141 (20.8%)
Missing	1017 (17.5%)	368 (54.4%)
Braak NFT Stage
0	79 (1.4%)	19 (2.8%)
1	206 (3.5%)	55 (8.1%)
2	361 (6.2%)	110 (16.2%)
3	468 (8.1%)	123 (18.2%)
4	838 (14.4%)	130 (19.2%)
5	1460 (25.1%)	149 (22.0%)
6	2384 (41.0%)	87 (12.9%)
Missing	12 (0.2%)	4 (0.6%)
CERAD score
None	564 (9.7%)	154 (22.7%)
Mild	498 (8.6%)	172 (25.4%)
Moderate	1056 (18.2%)	168 (24.8%)
Severe	3685 (63.4%)	181 (26.7%)
Missing	5 (0.1%)	2 (0.3%)
Cerebrovascular NPEs
Arteriolosclerosis
None	1204 (20.7%)	7 (1.0%)
Mild	1548 (26.7%)	147 (21.7%)
Moderate	1477 (25.4%)	288 (42.5%)
Severe	605 (10.4%)	131 (19.4%)
Missing	974 (16.8%)	104 (15.4%)
Atherosclerosis
None	1218 (21.0%)	33 (4.9%)
Mild	1990 (34.3%)	180 (26.6%)
Moderate	1470 (25.3%)	405 (59.8%)
Severe	693 (11.9%)	47 (6.9%)
Missing	437 (7.5%)	12 (1.8%)
CAA
None	1888 (32.5%)	411 (60.7%)
Mild	1571 (27.0%)	123 (18.2%)
Moderate	1290 (22.2%)	121 (17.9%)
Severe	689 (11.9%)	20 (3.0%)
Missing	370 (6.4%)	2 (0.3%)
Gross infarcts
Absent	4306 (74.1%)	473 (69.9%)
Present	1116 (19.2%)	204 (30.1%)
Missing	386 (6.6%)	0 (0%)
Microinfarcts
Absent	4373 (75.3%)	342 (50.5%)
Present	1134 (19.5%)	330 (48.7%)
Missing	301 (5.2%)	5 (0.7%)
Non-AD NPEs
LATE-NC
None	908 (15.6%)	354 (52.3%)
Mild	74 (1.3%)	146 (21.6%)
Moderate	315 (5.4%)	149 (22.0%)
Severe	48 (0.8%)	9 (1.3%)
Missing	4463 (76.8%)	19 (2.8%)
Lewy body
None	3663 (63.1%)	536 (79.2%)
Mild	194 (3.3%)	20 (3.0%)
Moderate	715 (12.3%)	59 (8.7%)
Severe	712 (12.3%)	60 (8.9%)
Missing	524 (9.0%)	2 (0.3%)
Hippocampal sclerosis
Absent	4661 (80.3%)	579 (85.5%)
Present	563 (9.7%)	79 (11.7%)
Missing	584 (10.1%)	19 (2.8%)

### Sheet: Table S17
Supplementary Table 17 : Association of the main, no-proxy and no-biobank polygenic scores (PGS) with the 11 neuropathology endophenotypes (NPEs). All the analyses were adjusted on age at death, sex, principal components, centers, and the number of APOE ε4 and ε2 alleles (model « no_adj_ad_npe »). Sensitivity analyses were conducted by additionally adjusting on i) AD diagnosis (model « adj_ad ») ; ii) the three AD NPEs (model « adj_npe »); iii) both AD diagnosis and the 3 AD NPEs (model « adj_ad_npe ») or iv) AD NPEs and LATE-NC (adj_npe_late). For Braak stage and CERAD score, we additionally tested the interaction between the PGS and the number of APOE ε4 (models « *.int_apoe4 ») and APOE ε2 (models « *.int_apoe2 ») alleles. OR: odds-ratio; CI: confidence interval; P: p-value; NFT: neurofibrillary tangles; LATE-NC: limbic-predominant age-related TDP-43 encephalopathy neuropathological change; CAA: cerebral amyloid angiopathy
Phenotype	Model	Score	Study	OR	95% CI (lower bound)	95% CI (upper bound)	P
Amyloid-beta plaques	no_adj_ad_npe	main	ACT	1.03354	0.96778	1.10376	0.325355
Amyloid-beta plaques	no_adj_ad_npe	main	ADC/NACC	1.05323	1.03443	1.07237	1.6557e-08
Amyloid-beta plaques	no_adj_ad_npe	no-proxy	ACT	1.02584	0.959087	1.09725	0.457352
Amyloid-beta plaques	no_adj_ad_npe	no-proxy	ADC/NACC	1.05062	1.03079	1.07084	3.79958e-07
Amyloid-beta plaques	no_adj_ad_npe	no-biobank	ACT	1.04523	0.962882	1.13462	0.290725
Amyloid-beta plaques	no_adj_ad_npe	no-biobank	ADC/NACC	1.05566	1.03156	1.08031	4.26055e-06
Amyloid-beta plaques	adj_ad	main	ACT	1.034	0.968197	1.10427	0.318978
Amyloid-beta plaques	adj_ad	main	ADC/NACC	1.0339	1.01477	1.0534	0.000467659
Amyloid-beta plaques	adj_ad	no-proxy	ACT	1.02678	0.959835	1.0984	0.442299
Amyloid-beta plaques	adj_ad	no-proxy	ADC/NACC	1.0313	1.01109	1.05191	0.00227064
Amyloid-beta plaques	adj_ad	no-biobank	ACT	1.04691	0.964082	1.13685	0.275656
Amyloid-beta plaques	adj_ad	no-biobank	ADC/NACC	1.03071	1.00628	1.05573	0.0134472
Amyloid-beta plaques	adj_npe	main	ACT	1.05278	0.957418	1.15765	0.288357
Amyloid-beta plaques	adj_npe	main	ADC/NACC	0.98869	0.967725	1.01011	0.298277
Amyloid-beta plaques	adj_npe	no-proxy	ACT	1.04082	0.944689	1.14674	0.418391
Amyloid-beta plaques	adj_npe	no-proxy	ADC/NACC	0.98273	0.960635	1.00533	0.133231
Amyloid-beta plaques	adj_npe	no-biobank	ACT	1.06256	0.944227	1.19572	0.31379
Amyloid-beta plaques	adj_npe	no-biobank	ADC/NACC	0.976202	0.949554	1.0036	0.0880772
Amyloid-beta plaques	adj_ad_npe	main	ACT	1.05345	0.955661	1.16125	0.294834
Amyloid-beta plaques	adj_ad_npe	main	ADC/NACC	0.988717	0.967718	1.01017	0.300219
Amyloid-beta plaques	adj_ad_npe	no-proxy	ACT	1.0399	0.941131	1.14902	0.442289
Amyloid-beta plaques	adj_ad_npe	no-proxy	ADC/NACC	0.982793	0.960673	1.00542	0.135092
Amyloid-beta plaques	adj_ad_npe	no-biobank	ACT	1.0545	0.93514	1.18908	0.386602
Amyloid-beta plaques	adj_ad_npe	no-biobank	ADC/NACC	0.976118	0.949431	1.00356	0.087447
Braak NFT stage	no_adj_ad_npe	main	ACT	1.05201	1.00966	1.09613	0.0155778
Braak NFT stage	no_adj_ad_npe	main	ADC/NACC	1.10562	1.08646	1.12511	2.0336e-29
Braak NFT stage	no_adj_ad_npe	no-proxy	ACT	1.05325	1.00862	1.09985	0.0188357
Braak NFT stage	no_adj_ad_npe	no-proxy	ADC/NACC	1.10925	1.08892	1.12997	4.48787e-28
Braak NFT stage	no_adj_ad_npe	no-biobank	ACT	1.06326	1.00951	1.11987	0.0204713
Braak NFT stage	no_adj_ad_npe	no-biobank	ADC/NACC	1.13422	1.10895	1.16006	6.08457e-28
Braak NFT stage	adj_ad	main	ACT	1.04932	1.00701	1.09341	0.021862
Braak NFT stage	adj_ad	main	ADC/NACC	1.07824	1.05765	1.09924	1.91825e-14
Braak NFT stage	adj_ad	no-proxy	ACT	1.05094	1.0063	1.09757	0.0248515
Braak NFT stage	adj_ad	no-proxy	ADC/NACC	1.08194	1.06001	1.10433	4.78271e-14
Braak NFT stage	adj_ad	no-biobank	ACT	1.06224	1.00846	1.11889	0.0227504
Braak NFT stage	adj_ad	no-biobank	ADC/NACC	1.10033	1.07321	1.12814	5.98982e-14
Braak NFT stage	adj_npe	main	ACT	1.00976	0.944144	1.07995	0.776843
Braak NFT stage	adj_npe	main	ADC/NACC	1.06738	1.04391	1.09138	9.02609e-09
Braak NFT stage	adj_npe	no-proxy	ACT	1.01393	0.945797	1.08697	0.696685
Braak NFT stage	adj_npe	no-proxy	ADC/NACC	1.06962	1.04461	1.09523	2.46007e-08
Braak NFT stage	adj_npe	no-biobank	ACT	1.0022	0.920101	1.09162	0.959869
Braak NFT stage	adj_npe	no-biobank	ADC/NACC	1.09247	1.06137	1.12448	1.94823e-09
Braak NFT stage	adj_ad_npe	main	ACT	1.01068	0.944785	1.08118	0.757404
Braak NFT stage	adj_ad_npe	main	ADC/NACC	1.05536	1.03117	1.08013	5.28903e-06
Braak NFT stage	adj_ad_npe	no-proxy	ACT	1.01534	0.946798	1.08884	0.669506
Braak NFT stage	adj_ad_npe	no-proxy	ADC/NACC	1.05844	1.03269	1.08484	6.20352e-06
Braak NFT stage	adj_ad_npe	no-biobank	ACT	1.00208	0.919627	1.09193	0.962141
Braak NFT stage	adj_ad_npe	no-biobank	ADC/NACC	1.07515	1.04315	1.10813	2.59847e-06
Braak NFT stage	adj_npe_late	main	ACT	1.01449	0.94605	1.08789	0.686384
Braak NFT stage	adj_npe_late	main	ADC/NACC	1.06421	1.01813	1.11238	0.00586469
Braak NFT stage	adj_npe_late	no-proxy	ACT	1.01768	0.946962	1.09368	0.633415
Braak NFT stage	adj_npe_late	no-proxy	ADC/NACC	1.05539	1.00672	1.10642	0.0252298
Braak NFT stage	adj_npe_late	no-biobank	ACT	1.01391	0.927492	1.10839	0.761116
Braak NFT stage	adj_npe_late	no-biobank	ADC/NACC	1.06562	1.00575	1.12904	0.0312079
Braak NFT stage	no_adj_ad_npe.int_apoe4	main	ACT	1.07643	0.982248	1.17965	0.114895
Braak NFT stage	no_adj_ad_npe.int_apoe4	main	ADC/NACC	0.996356	0.964567	1.02919	0.82534
Braak NFT stage	no_adj_ad_npe.int_apoe4	no-proxy	ACT	1.01958	0.929297	1.11864	0.681865
Braak NFT stage	no_adj_ad_npe.int_apoe4	no-proxy	ADC/NACC	1.00288	0.969013	1.03794	0.869578
Braak NFT stage	no_adj_ad_npe.int_apoe4	no-biobank	ACT	1.05791	0.945967	1.1831	0.323866
Braak NFT stage	no_adj_ad_npe.int_apoe4	no-biobank	ADC/NACC	0.992677	0.951903	1.0352	0.73124
Braak NFT stage	no_adj_ad_npe.int_apoe2	main	ACT	1.00817	0.884602	1.149	0.902925
Braak NFT stage	no_adj_ad_npe.int_apoe2	main	ADC/NACC	0.993855	0.946928	1.04311	0.802771
Braak NFT stage	no_adj_ad_npe.int_apoe2	no-proxy	ACT	1.03104	0.896374	1.18595	0.668581
Braak NFT stage	no_adj_ad_npe.int_apoe2	no-proxy	ADC/NACC	0.988369	0.938744	1.04062	0.656224
Braak NFT stage	no_adj_ad_npe.int_apoe2	no-biobank	ACT	1.03551	0.881878	1.2159	0.670212
Braak NFT stage	no_adj_ad_npe.int_apoe2	no-biobank	ADC/NACC	0.983027	0.922478	1.04755	0.597674
CERAD	no_adj_ad_npe	main	ACT	1.03936	0.999441	1.08087	0.0533647
CERAD	no_adj_ad_npe	main	ADC/NACC	1.11514	1.09422	1.13646	1.67609e-29
CERAD	no_adj_ad_npe	no-proxy	ACT	1.04801	1.0056	1.09221	0.0260888
CERAD	no_adj_ad_npe	no-proxy	ADC/NACC	1.12074	1.09845	1.14349	1.00738e-28
CERAD	no_adj_ad_npe	no-biobank	ACT	1.0569	1.006	1.11037	0.0279704
CERAD	no_adj_ad_npe	no-biobank	ADC/NACC	1.14067	1.11322	1.16879	3.28283e-26
CERAD	adj_ad	main	ACT	1.03627	0.996308	1.07784	0.0757957
CERAD	adj_ad	main	ADC/NACC	1.08783	1.06569	1.11042	1.01222e-15
CERAD	adj_ad	no-proxy	ACT	1.04552	1.00302	1.08982	0.0355391
CERAD	adj_ad	no-proxy	ADC/NACC	1.0941	1.07039	1.11833	8.52392e-16
CERAD	adj_ad	no-biobank	ACT	1.05674	1.00562	1.11046	0.0291609
CERAD	adj_ad	no-biobank	ADC/NACC	1.106	1.07698	1.13582	1.12996e-13
CERAD	adj_npe	main	ACT	1.01347	0.935322	1.09814	0.743858
CERAD	adj_npe	main	ADC/NACC	1.08129	1.0533	1.11002	5.18911e-09
CERAD	adj_npe	no-proxy	ACT	1.01502	0.934222	1.1028	0.724695
CERAD	adj_npe	no-proxy	ADC/NACC	1.08828	1.05848	1.11893	2.36435e-09
CERAD	adj_npe	no-biobank	ACT	1.02742	0.931002	1.13382	0.590577
CERAD	adj_npe	no-biobank	ADC/NACC	1.10093	1.06435	1.13876	2.42964e-08
CERAD	adj_ad_npe	main	ACT	1.00588	0.926829	1.09167	0.888393
CERAD	adj_ad_npe	main	ADC/NACC	1.07145	1.04314	1.10053	4.37064e-07
CERAD	adj_ad_npe	no-proxy	ACT	1.00722	0.925049	1.0967	0.868363
CERAD	adj_ad_npe	no-proxy	ADC/NACC	1.07935	1.04915	1.11042	1.33475e-07
CERAD	adj_ad_npe	no-biobank	ACT	1.02622	0.927854	1.135	0.614701
CERAD	adj_ad_npe	no-biobank	ADC/NACC	1.0866	1.04964	1.12486	2.54923e-06
CERAD	adj_npe_late	main	ACT	1.01358	0.935079	1.09868	0.742903
CERAD	adj_npe_late	main	ADC/NACC	1.08615	1.03457	1.1403	0.000871402
CERAD	adj_npe_late	no-proxy	ACT	1.01639	0.935314	1.10449	0.70153
CERAD	adj_npe_late	no-proxy	ADC/NACC	1.11754	1.05996	1.17825	3.8267e-05
CERAD	adj_npe_late	no-biobank	ACT	1.02946	0.932455	1.13655	0.565334
CERAD	adj_npe_late	no-biobank	ADC/NACC	1.13941	1.06818	1.21538	7.40677e-05
CERAD	no_adj_ad_npe.int_apoe4	main	ACT	1.00919	0.925756	1.10014	0.835446
CERAD	no_adj_ad_npe.int_apoe4	main	ADC/NACC	0.963347	0.929735	0.998175	0.0393233
CERAD	no_adj_ad_npe.int_apoe4	no-proxy	ACT	0.997201	0.911529	1.09092	0.951233
CERAD	no_adj_ad_npe.int_apoe4	no-proxy	ADC/NACC	0.965755	0.929984	1.0029	0.0703697
CERAD	no_adj_ad_npe.int_apoe4	no-biobank	ACT	1.00194	0.89967	1.11584	0.9718
CERAD	no_adj_ad_npe.int_apoe4	no-biobank	ADC/NACC	0.949608	0.906998	0.994221	0.0272853
CERAD	no_adj_ad_npe.int_apoe2	main	ACT	0.977741	0.858723	1.11325	0.733921
CERAD	no_adj_ad_npe.int_apoe2	main	ADC/NACC	0.994294	0.944041	1.04722	0.828783
CERAD	no_adj_ad_npe.int_apoe2	no-proxy	ACT	1.01108	0.878519	1.16365	0.877828
CERAD	no_adj_ad_npe.int_apoe2	no-proxy	ADC/NACC	0.983402	0.930777	1.039	0.550873
CERAD	no_adj_ad_npe.int_apoe2	no-biobank	ACT	1.03678	0.883938	1.21604	0.657159
CERAD	no_adj_ad_npe.int_apoe2	no-biobank	ADC/NACC	0.972058	0.908767	1.03976	0.40937
Arteriolosclerosis	no_adj_ad_npe	main	ACT	1.02515	0.978734	1.07376	0.293429
Arteriolosclerosis	no_adj_ad_npe	main	ADC/NACC	1.01071	0.996968	1.02465	0.127176
Arteriolosclerosis	no_adj_ad_npe	no-proxy	ACT	1.03255	0.983154	1.08443	0.200298
Arteriolosclerosis	no_adj_ad_npe	no-proxy	ADC/NACC	1.00889	0.994316	1.02368	0.233165
Arteriolosclerosis	no_adj_ad_npe	no-biobank	ACT	1.00082	0.943843	1.06125	0.978018
Arteriolosclerosis	no_adj_ad_npe	no-biobank	ADC/NACC	1.00877	0.991199	1.02665	0.330074
Atherosclerosis	no_adj_ad_npe	main	ACT	0.982749	0.943379	1.02376	0.404169
Atherosclerosis	no_adj_ad_npe	main	ADC/NACC	1.01062	0.997071	1.02435	0.125036
Atherosclerosis	no_adj_ad_npe	no-proxy	ACT	0.966576	0.925654	1.00931	0.123513
Atherosclerosis	no_adj_ad_npe	no-proxy	ADC/NACC	1.0138	0.999356	1.02845	0.0612155
Atherosclerosis	no_adj_ad_npe	no-biobank	ACT	0.968799	0.920316	1.01984	0.226246
Atherosclerosis	no_adj_ad_npe	no-biobank	ADC/NACC	1.01354	0.996205	1.03118	0.126511
CAA	no_adj_ad_npe	main	ACT	1.06462	1.01418	1.11756	0.0114506
CAA	no_adj_ad_npe	main	ADC/NACC	1.00696	0.993344	1.02077	0.317952
CAA	no_adj_ad_npe	no-proxy	ACT	1.07195	1.01865	1.12805	0.00758879
CAA	no_adj_ad_npe	no-proxy	ADC/NACC	1.00562	0.991186	1.02027	0.44735
CAA	no_adj_ad_npe	no-biobank	ACT	1.09532	1.03005	1.16472	0.00367889
CAA	no_adj_ad_npe	no-biobank	ADC/NACC	1.00191	0.984593	1.01952	0.830535
Gross infarcts	no_adj_ad_npe	main	ACT	1.01558	0.974765	1.0581	0.460097
Gross infarcts	no_adj_ad_npe	main	ADC/NACC	0.997642	0.981852	1.01369	0.771783
Gross infarcts	no_adj_ad_npe	no-proxy	ACT	1.01065	0.967885	1.0553	0.63109
Gross infarcts	no_adj_ad_npe	no-proxy	ADC/NACC	0.99298	0.97626	1.00999	0.416162
Gross infarcts	no_adj_ad_npe	no-biobank	ACT	0.995883	0.945593	1.04885	0.875995
Gross infarcts	no_adj_ad_npe	no-biobank	ADC/NACC	0.997673	0.977441	1.01833	0.823679
Microinfarcts	no_adj_ad_npe	main	ACT	1.02871	0.990779	1.0681	0.139755
Microinfarcts	no_adj_ad_npe	main	ADC/NACC	0.98867	0.973237	1.00435	0.155779
Microinfarcts	no_adj_ad_npe	no-proxy	ACT	1.02365	0.984074	1.06481	0.245285
Microinfarcts	no_adj_ad_npe	no-proxy	ADC/NACC	0.987358	0.970956	1.00404	0.136592
Microinfarcts	no_adj_ad_npe	no-biobank	ACT	1.00748	0.961192	1.056	0.756102
Microinfarcts	no_adj_ad_npe	no-biobank	ADC/NACC	0.986051	0.966263	1.00624	0.174414
LATE-NC	no_adj_ad_npe	main	ACT	1.03588	0.990028	1.08385	0.126991
LATE-NC	no_adj_ad_npe	main	ADC/NACC	1.05583	1.02451	1.0881	0.000405324
LATE-NC	no_adj_ad_npe	no-proxy	ACT	1.03536	0.987219	1.08584	0.152599
LATE-NC	no_adj_ad_npe	no-proxy	ADC/NACC	1.05753	1.02354	1.09266	0.000791599
LATE-NC	no_adj_ad_npe	no-biobank	ACT	1.01898	0.962623	1.07864	0.517187
LATE-NC	no_adj_ad_npe	no-biobank	ADC/NACC	1.05821	1.01755	1.10048	0.00464572
LATE-NC	adj_ad	main	ACT	1.03401	0.988113	1.08204	0.148808
LATE-NC	adj_ad	main	ADC/NACC	1.04356	1.01175	1.07636	0.00693672
LATE-NC	adj_ad	no-proxy	ACT	1.03335	0.985202	1.08386	0.177791
LATE-NC	adj_ad	no-proxy	ADC/NACC	1.04624	1.01164	1.08202	0.00843408
LATE-NC	adj_ad	no-biobank	ACT	1.0175	0.961148	1.07716	0.550603
LATE-NC	adj_ad	no-biobank	ADC/NACC	1.0445	1.00335	1.08734	0.0337652
LATE-NC	adj_npe	main	ACT	1.01462	0.953655	1.07948	0.646214
LATE-NC	adj_npe	main	ADC/NACC	1.03465	1.00193	1.06844	0.0377751
LATE-NC	adj_npe	no-proxy	ACT	1.00722	0.94464	1.07394	0.82611
LATE-NC	adj_npe	no-proxy	ADC/NACC	1.03457	0.999029	1.07139	0.0567148
LATE-NC	adj_npe	no-biobank	ACT	0.988845	0.913824	1.07002	0.780502
LATE-NC	adj_npe	no-biobank	ADC/NACC	1.03051	0.988154	1.07469	0.160463
LATE-NC	adj_ad_npe	main	ACT	1.01247	0.951516	1.07732	0.695707
LATE-NC	adj_ad_npe	main	ADC/NACC	1.03314	1.00011	1.06725	0.0492134
LATE-NC	adj_ad_npe	no-proxy	ACT	1.00422	0.941611	1.07098	0.898078
LATE-NC	adj_ad_npe	no-proxy	ADC/NACC	1.0343	0.998337	1.07157	0.0617879
LATE-NC	adj_ad_npe	no-biobank	ACT	0.987376	0.91236	1.06856	0.752675
LATE-NC	adj_ad_npe	no-biobank	ADC/NACC	1.02923	0.986491	1.07383	0.183043
LATE-NC	no_adj_ad_npe.int_apoe4	main	ACT	1.00848	0.924034	1.10065	0.849859
LATE-NC	no_adj_ad_npe.int_apoe4	main	ADC/NACC	0.996614	0.952851	1.04239	0.882321
LATE-NC	no_adj_ad_npe.int_apoe4	no-proxy	ACT	0.98489	0.899073	1.0789	0.743423
LATE-NC	no_adj_ad_npe.int_apoe4	no-proxy	ADC/NACC	1.01069	0.962203	1.06161	0.671725
LATE-NC	no_adj_ad_npe.int_apoe4	no-biobank	ACT	0.989048	0.885549	1.10464	0.845188
LATE-NC	no_adj_ad_npe.int_apoe4	no-biobank	ADC/NACC	1.01083	0.952729	1.07247	0.721386
LATE-NC	no_adj_ad_npe.int_apoe2	main	ACT	0.843762	0.719496	0.989489	0.0366217
LATE-NC	no_adj_ad_npe.int_apoe2	main	ADC/NACC	1.01537	0.912208	1.13021	0.780167
LATE-NC	no_adj_ad_npe.int_apoe2	no-proxy	ACT	0.872906	0.737301	1.03345	0.114573
LATE-NC	no_adj_ad_npe.int_apoe2	no-proxy	ADC/NACC	1.02093	0.913453	1.14106	0.715117
LATE-NC	no_adj_ad_npe.int_apoe2	no-biobank	ACT	0.81931	0.670703	1.00084	0.0509733
LATE-NC	no_adj_ad_npe.int_apoe2	no-biobank	ADC/NACC	1.03011	0.892263	1.18925	0.685683
Lewy body	no_adj_ad_npe	main	ACT	0.970596	0.909317	1.036	0.369752
Lewy body	no_adj_ad_npe	main	ADC/NACC	1.00447	0.985755	1.02353	0.642282
Lewy body	no_adj_ad_npe	no-proxy	ACT	0.975476	0.910651	1.04492	0.479126
Lewy body	no_adj_ad_npe	no-proxy	ADC/NACC	1.0032	0.983331	1.02346	0.754516
Lewy body	no_adj_ad_npe	no-biobank	ACT	0.948214	0.873083	1.02981	0.206758
Lewy body	no_adj_ad_npe	no-biobank	ADC/NACC	1.00096	0.977084	1.02542	0.937898
Hippocampal sclerosis	no_adj_ad_npe	main	ACT	0.993066	0.936383	1.05318	0.816509
Hippocampal sclerosis	no_adj_ad_npe	main	ADC/NACC	1.01876	0.997533	1.04043	0.0836223
Hippocampal sclerosis	no_adj_ad_npe	no-proxy	ACT	0.999725	0.939618	1.06368	0.993059
Hippocampal sclerosis	no_adj_ad_npe	no-proxy	ADC/NACC	1.01083	0.988324	1.03384	0.348523
Hippocampal sclerosis	no_adj_ad_npe	no-biobank	ACT	0.979405	0.909015	1.05525	0.584477
Hippocampal sclerosis	no_adj_ad_npe	no-biobank	ADC/NACC	1.00494	0.97805	1.03257	0.72184

### Sheet: Table S18
Supplementary Table 18: Association of the main, no-proxy and no-biobank polygenic scores (PGS) deciles with Braak stage and CERAD score in the ADC/NACC dataset. All the analyses were adjusted on age at death, sex, principal components, centers, and the number of APOE ε4 and ε2 alleles. OR: odds-ratio; CI: confidence interval; P: p-value
Phenotype	Score	Decile	OR	95% CI (lower bound)	95% CI (upper bound)	P
Braak NFT stage	main	0-10	0.47056	0.365062	0.606546	5.88029e-09
Braak NFT stage	main	10-20	0.638753	0.492555	0.828346	0.000724604
Braak NFT stage	main	20-30	0.624295	0.48256	0.807661	0.000336095
Braak NFT stage	main	30-40	0.85359	0.651122	1.11902	0.251819
Braak NFT stage	main	60-70	1.21576	0.916907	1.61203	0.174687
Braak NFT stage	main	70-80	1.16971	0.877935	1.55846	0.284284
Braak NFT stage	main	80-90	1.47479	1.08454	2.00546	0.0132321
Braak NFT stage	main	90-100	2.04879	1.47382	2.84807	1.97391e-05
Braak NFT stage	no proxy	0-10	0.489291	0.379315	0.631152	3.73623e-08
Braak NFT stage	no proxy	10-20	0.525892	0.407241	0.679112	8.38341e-07
Braak NFT stage	no proxy	20-30	0.747039	0.574737	0.970996	0.0292594
Braak NFT stage	no proxy	30-40	0.752744	0.577837	0.980593	0.0352722
Braak NFT stage	no proxy	60-70	1.09302	0.822934	1.45174	0.539083
Braak NFT stage	no proxy	70-80	1.22793	0.918055	1.64239	0.166429
Braak NFT stage	no proxy	80-90	1.54228	1.13942	2.08756	0.00503203
Braak NFT stage	no proxy	90-100	2.01594	1.44041	2.82143	4.35681e-05
Braak NFT stage	no biobank	0-10	0.521133	0.403506	0.67305	5.92933e-07
Braak NFT stage	no biobank	10-20	0.501492	0.389337	0.645956	9.11035e-08
Braak NFT stage	no biobank	20-30	0.787363	0.60522	1.02432	0.0749229
Braak NFT stage	no biobank	30-40	0.72479	0.556669	0.943686	0.0168289
Braak NFT stage	no biobank	60-70	1.30496	0.975213	1.7462	0.0732819
Braak NFT stage	no biobank	70-80	1.12551	0.846258	1.49692	0.41642
Braak NFT stage	no biobank	80-90	1.39231	1.03314	1.87635	0.0296956
Braak NFT stage	no biobank	90-100	2.12123	1.5078	2.98421	1.57509e-05
CERAD	main	0-10	0.431481	0.33006	0.564068	7.83659e-10
CERAD	main	10-20	0.705001	0.534125	0.930543	0.0135764
CERAD	main	20-30	0.767545	0.580391	1.01505	0.0635667
CERAD	main	30-40	0.850644	0.639051	1.1323	0.267639
CERAD	main	60-70	1.45449	1.07433	1.96918	0.0153592
CERAD	main	70-80	1.46565	1.06987	2.00784	0.0172882
CERAD	main	80-90	1.74192	1.24177	2.44353	0.00130945
CERAD	main	90-100	1.96428	1.3904	2.77502	0.000128393
CERAD	no proxy	0-10	0.502978	0.384699	0.657622	5.05602e-07
CERAD	no proxy	10-20	0.667505	0.507417	0.8781	0.0038633
CERAD	no proxy	20-30	0.741966	0.564493	0.975236	0.0323755
CERAD	no proxy	30-40	0.972929	0.731641	1.29379	0.850314
CERAD	no proxy	60-70	1.41789	1.04033	1.93248	0.0270885
CERAD	no proxy	70-80	1.38772	1.01828	1.89119	0.0380171
CERAD	no proxy	80-90	1.7623	1.27597	2.434	0.000583486
CERAD	no proxy	90-100	2.45863	1.69141	3.57384	2.42984e-06
CERAD	no biobank	0-10	0.51945	0.395789	0.681747	2.3401e-06
CERAD	no biobank	10-20	0.507869	0.387389	0.665819	9.39706e-07
CERAD	no biobank	20-30	0.828628	0.625445	1.09782	0.190281
CERAD	no biobank	30-40	0.830971	0.624852	1.10508	0.203015
CERAD	no biobank	60-70	1.21786	0.901127	1.64593	0.199659
CERAD	no biobank	70-80	1.38242	1.00886	1.89431	0.0439187
CERAD	no biobank	80-90	1.66849	1.1995	2.32086	0.00236327
CERAD	no biobank	90-100	1.92812	1.34595	2.7621	0.000343599

### Sheet: Table S19
Supplementary Table 19: Association of the main, no-proxy and no-biobank polygenic scores (PGS) quintiles with Braak stage and CERAD score. All the analyses were adjusted on age at death, sex, principal components, centers, and the number of APOE ε4 and ε2 alleles. OR: odds-ratio; CI: confidence interval; P: p-value
Phenotype	Score	Study	Quintile	OR	95% CI (lower bound)	95% CI (upper bound)	P
Braak NFT stage	main	ACT	0-20	1.27972	0.786294	2.08277	0.320962
Braak NFT stage	main	ACT	20-40	1.17339	0.698293	1.97173	0.545959
Braak NFT stage	main	ACT	60-80	2.37915	1.33842	4.22915	0.00314604
Braak NFT stage	main	ACT	80-100	2.03903	1.07757	3.85838	0.0285573
Braak NFT stage	main	ADC/NACC	0-20	0.547037	0.441657	0.677559	3.28782e-08
Braak NFT stage	main	ADC/NACC	20-40	0.724487	0.582514	0.901063	0.00377793
Braak NFT stage	main	ADC/NACC	60-80	1.1933	0.946995	1.50367	0.13407
Braak NFT stage	main	ADC/NACC	80-100	1.7277	1.34331	2.22209	2.05765e-05
Braak NFT stage	no proxy	ACT	0-20	0.961896	0.587787	1.57412	0.877144
Braak NFT stage	no proxy	ACT	20-40	0.814837	0.482525	1.37601	0.443693
Braak NFT stage	no proxy	ACT	60-80	1.32204	0.750367	2.32924	0.33399
Braak NFT stage	no proxy	ACT	80-100	1.88931	0.998394	3.57522	0.0505801
Braak NFT stage	no proxy	ADC/NACC	0-20	0.507099	0.409831	0.627452	4.11632e-10
Braak NFT stage	no proxy	ADC/NACC	20-40	0.74967	0.602947	0.932097	0.00952143
Braak NFT stage	no proxy	ADC/NACC	60-80	1.1569	0.916768	1.45993	0.219503
Braak NFT stage	no proxy	ADC/NACC	80-100	1.74045	1.35329	2.23838	1.58393e-05
Braak NFT stage	no biobank	ACT	0-20	0.893995	0.531739	1.50305	0.6725
Braak NFT stage	no biobank	ACT	20-40	0.622118	0.357667	1.0821	0.092843
Braak NFT stage	no biobank	ACT	60-80	0.92259	0.523974	1.62445	0.780145
Braak NFT stage	no biobank	ACT	80-100	2.09492	1.08714	4.03692	0.0271328
Braak NFT stage	no biobank	ADC/NACC	0-20	0.511073	0.413193	0.63214	6.08335e-10
Braak NFT stage	no biobank	ADC/NACC	20-40	0.755612	0.607809	0.939357	0.0116267
Braak NFT stage	no biobank	ADC/NACC	60-80	1.21144	0.959704	1.5292	0.106552
Braak NFT stage	no biobank	ADC/NACC	80-100	1.68027	1.30783	2.15878	4.92801e-05
CERAD	main	ACT	0-20	0.605521	0.379587	0.965934	0.0352541
CERAD	main	ACT	20-40	1.05092	0.640725	1.72372	0.844045
CERAD	main	ACT	60-80	0.96569	0.567042	1.6446	0.897735
CERAD	main	ACT	80-100	0.850374	0.463407	1.56048	0.600777
CERAD	main	ADC/NACC	0-20	0.547715	0.436764	0.68685	1.86349e-07
CERAD	main	ADC/NACC	20-40	0.806951	0.639249	1.01865	0.0711505
CERAD	main	ADC/NACC	60-80	1.45959	1.13772	1.87251	0.00292954
CERAD	main	ADC/NACC	80-100	1.84961	1.412	2.42284	8.01603e-06
CERAD	no proxy	ACT	0-20	0.566046	0.35186	0.910611	0.0189769
CERAD	no proxy	ACT	20-40	0.659098	0.398876	1.08909	0.103754
CERAD	no proxy	ACT	60-80	0.832719	0.485436	1.42845	0.506141
CERAD	no proxy	ACT	80-100	0.807221	0.443143	1.47042	0.483984
CERAD	no proxy	ADC/NACC	0-20	0.578015	0.461696	0.723638	1.73984e-06
CERAD	no proxy	ADC/NACC	20-40	0.844984	0.671841	1.06275	0.149934
CERAD	no proxy	ADC/NACC	60-80	1.40266	1.09387	1.79862	0.00764977
CERAD	no proxy	ADC/NACC	80-100	2.03313	1.55138	2.66448	2.70899e-07
CERAD	no biobank	ACT	0-20	0.775511	0.473385	1.27046	0.31275
CERAD	no biobank	ACT	20-40	0.985153	0.583883	1.66219	0.955304
CERAD	no biobank	ACT	60-80	0.921615	0.538879	1.57619	0.765606
CERAD	no biobank	ACT	80-100	1.41889	0.773578	2.60252	0.258282
CERAD	no biobank	ADC/NACC	0-20	0.513483	0.409373	0.64407	8.14492e-09
CERAD	no biobank	ADC/NACC	20-40	0.829755	0.657176	1.04765	0.116727
CERAD	no biobank	ADC/NACC	60-80	1.29369	1.0091	1.65853	0.0422114
CERAD	no biobank	ADC/NACC	80-100	1.7821	1.35908	2.33678	2.9271e-05

### Sheet: Table S20
Supplementary Table 20: Area under the Receiver Operating Characteristic (ROC) curve (AUC) and variance explained(R2) by the main, no-proxy and no-biobank polygenic scores (PGS) for the 11 neuropathology endophenotypes (NPEs) in the ADC/NACC and ACT datasets. All the analyses were adjusted on age at death, sex, principal components, centers, and the number of APOE ε4 and ε2 alleles. P: p-value; NFT: neurofibrillary tangles; LATE-NC: limbic-predominant age-related TDP-43 encephalopathy neuropathological change; CAA: cerebral amyloid angiopathy; CI: confidence interval
Phenotype	Score	Study	AUC				Nagelkerke pseudo-R2		R2 on the observed scale	R2 on the liability scale for different prevalence values of the traits
			AUC	95% CI (lower bound)	95% CI (upper bound)	P	R2	P	R2	10% prevalence	20% prevalence	30% prevalence	40% prevalence	50% prevalence	60% prevalence	70% prevalence	80% prevalence	90% prevalence
Amyloid-beta plaques	Main	ACT	0.00150749	-0.00836552	0.0113805	0.76474	0.00487948	0.32329	0.00610783
Amyloid ~ beta plaques	Main	NACC	0.00821601	0.00162032	0.0148117	0.0146281	0.011346	1.2575e-08	0.00642018
Amyloid ~ beta plaques	No-proxy	ACT	0	-0.00779158	0.00779158	1	0.00278268	0.45588	0.00496145
Amyloid ~ beta plaques	No-proxy	NACC	0.00693395	0.000949664	0.0129182	0.0231472	0.00916463	3.1581e-07	0.00521293
Amyloid ~ beta plaques	No-biobank	ACT	0	-0.00985982	0.00985982	1	0.00563451	0.28845	0.00790836
Amyloid ~ beta plaques	No-biobank	NACC	0.0053064	-0.000157669	0.0107705	0.0569873	0.00751266	3.6772e-06	0.0042215
Braak NFT stage	Main	ACT	0.00556334	-0.00383557	0.0149623	0.245996	0.0126771	0.014843	0.00747767	0.00866558	0.0107437	0.0119851	0.0126688	0.0128868	0.0126635	0.0119754	0.0107312	0.00865343
Braak NFT stage	Main	NACC	0.0192619	0.0125009	0.0260229	2.35214e-08	0.0397917	5.8527e-31	0.0205276	0.0242879	0.0300402	0.0334739	0.0353753	0.0360023	0.0354204	0.0335576	0.030148	0.0243929
Braak NFT stage	No-proxy	ACT	0.0047994	-0.0042164	0.0138152	0.296785	0.0119614	0.017975	0.00710048	0.00822708	0.010201	0.0113803	0.0120299	0.0122372	0.0120252	0.0113715	0.0101896	0.00821612
Braak NFT stage	No-proxy	NACC	0.0190634	0.0124053	0.0257214	2.0025e-08	0.0377951	1.7911e-29	0.0194335	0.0229874	0.028438	0.0316924	0.0334944	0.0340879	0.0335349	0.0317675	0.0285345	0.0230814
Braak NFT stage	No-biobank	ACT	0.00575209	-0.00303545	0.0145396	0.199513	0.0116459	0.019565	0.0068693	0.00795839	0.00986833	0.0110096	0.0116384	0.011839	0.0116339	0.0110014	0.00985774	0.00794813
Braak NFT stage	No-biobank	NACC	0.0185062	0.0119501	0.0250624	3.15781e-08	0.0377016	2.1022e-29	0.0190538	0.0225362	0.027882	0.0310741	0.0328415	0.0334234	0.0328804	0.0311462	0.0279747	0.0226266
CERAD	Main	ACT	0.00455775	-0.00602649	0.015142	0.398673	0.00774899	0.05219	0.00512261	0.00540615	0.0067075	0.00748679	0.00791726	0.00805587	0.0079175	0.00748723	0.00670806	0.00540669
CERAD	Main	NACC	0.0140162	0.00886569	0.0191667	9.62267e-08	0.0436521	3.0664e-31	0.0189971	0.0332337	0.0410615	0.0457478	0.0483663	0.0492662	0.0485307	0.0460527	0.0414547	0.0336183
CERAD	No-proxy	ACT	0.0059233	-0.00603583	0.0178824	0.331667	0.0103043	0.025093	0.00681638	0.00719858	0.00892847	0.00996375	0.0105354	0.0107195	0.0105358	0.00996452	0.00892946	0.00719954
CERAD	No-proxy	NACC	0.0138459	0.00877201	0.0189197	8.86974e-08	0.042385	2.2625e-30	0.0184305	0.0322477	0.0398493	0.0444005	0.0469427	0.0478147	0.0470975	0.0446877	0.0402195	0.0326096
CERAD	No-biobank	ACT	0.00616271	-0.0057737	0.0180991	0.311576	0.0100432	0.027016	0.00658127	0.00694962	0.00862008	0.00961987	0.010172	0.0103498	0.0101724	0.00962059	0.008621	0.00695051
CERAD	No-biobank	NACC	0.0130414	0.00825197	0.0178308	9.45449e-08	0.0383735	1.2582e-27	0.016157	0.0282882	0.034978	0.0389842	0.0412192	0.04198	0.0413385	0.0392054	0.0352629	0.0285663
Arteriolosclerosis	Main	ACT	0.000875629	-0.00897101	0.0107223	0.861635	0.00292514	0.29243	0.00188371
Arteriolosclerosis	Main	NACC	0.000579025	-0.00121102	0.00236907	0.52609	0.000656195	0.12707	0.000440662
Arteriolosclerosis	No-proxy	ACT	0.00134472	-0.0105526	0.013242	0.824681	0.00435561	0.19879	0.00287681
Arteriolosclerosis	No-proxy	NACC	0.000430512	-0.000975661	0.00183668	0.548466	0.000400831	0.2331	0.000265257
Arteriolosclerosis	No-biobank	ACT	9.38174e-05	-0.000377799	0.000565434	0.696618	2.00554e-06	0.97802	3.60876e-06
Arteriolosclerosis	No-biobank	NACC	0.000306286	-0.000847326	0.0014599	0.602803	0.000267441	0.33007	0.000175298
Atherosclerosis	Main	ACT	0.00167971	-0.00364877	0.00700819	0.536678	0.00152348	0.40386	0.00095812
Atherosclerosis	Main	NACC	-7.80509e-05	-0.00114695	0.00099085	0.886198	0.000614396	0.12498	0.000340863
Atherosclerosis	No-proxy	ACT	0.00412102	-0.00554053	0.0137826	0.403155	0.00520322	0.12267	0.00330203
Atherosclerosis	No-proxy	NACC	-5.12164e-05	-0.00134939	0.00124695	0.938364	0.000915078	0.061143	0.000519793
Atherosclerosis	No-biobank	ACT	0.00353678	-0.00394159	0.0110151	0.35396	0.00320855	0.2256	0.00242592
Atherosclerosis	No-biobank	NACC	0.000108781	-0.000965311	0.00118287	0.842654	0.000609464	0.1265	0.000334039
CAA	Main	ACT	0.0128894	-0.00294132	0.0287201	0.110532	0.0161332	0.010828	0.00841539
CAA	Main	NACC	0.000431762	-0.000497635	0.00136116	0.362547	0.000260472	0.31796	0.000159423
CAA	No-proxy	ACT	0.0148765	-0.00143253	0.0311855	0.073807	0.017982	0.0071239	0.00967833
CAA	No-proxy	NACC	0.000324004	-0.000390546	0.00103855	0.374152	0.000150776	0.44738	9.14444e-05
CAA	No-biobank	ACT	0.0163937	-0.00107325	0.0338606	0.0658366	0.0212781	0.0034038	0.0114678
CAA	No-biobank	NACC	6.90117e-05	-0.000139101	0.000277125	0.515733	1.19624e-05	0.83054	7.41272e-06
Gross infarcts	Main	ACT	-0.000375469	-0.0062513	0.00550036	0.900331	0.00118615	0.46009	0.000812016
Gross infarcts	Main	NACC	0.000192206	-0.000217939	0.00060235	0.358359	2.49438e-05	0.77175	3.18005e-05
Gross infarcts	No-proxy	ACT	-0.000198164	-0.00424451	0.00384818	0.923531	0.000501181	0.63115	0.000323759
Gross infarcts	No-proxy	NACC	0.000617849	-0.00050663	0.00174233	0.281521	0.000196132	0.41597	0.000158741
Gross infarcts	No-biobank	ACT	0.000292032	-0.0010348	0.00161887	0.666191	5.29694e-05	0.87598	2.20401e-05
Gross infarcts	No-biobank	NACC	0.00017159	-0.000152046	0.000495226	0.29873	1.47212e-05	0.82365	2.22803e-05
Microinfarcts	Main	ACT	0.00492633	-0.00789124	0.0177439	0.451272	0.00442263	0.13901	0.00313726
Microinfarcts	Main	NACC	0.000440917	-0.00149332	0.00237515	0.655032	0.000586051	0.15541	0.000410155
Microinfarcts	No-proxy	ACT	0.00266433	-0.00763859	0.0129672	0.612263	0.00273615	0.24469	0.00194823
Microinfarcts	No-proxy	NACC	0.000685288	-0.00136669	0.00273726	0.512751	0.000644612	0.13623	0.00045381
Microinfarcts	No-biobank	ACT	0.000545383	-0.00235322	0.00344399	0.712296	0.000195245	0.75609	0.000137473
Microinfarcts	No-biobank	NACC	0.000541612	-0.0013373	0.00242053	0.572091	0.000536851	0.17391	0.000372307
LATE-NC	Main	ACT	0.00322186	-0.00781829	0.014262	0.567336	0.00554408	0.12672	0.00297324
LATE-NC	Main	NACC	0.00991938	-0.00266276	0.0225015	0.122304	0.0140742	0.00036737	0.00866475
LATE-NC	No-proxy	ACT	0.00352749	-0.00687022	0.0139252	0.506095	0.00487096	0.15235	0.00275585
LATE-NC	No-proxy	NACC	0.0105931	-0.00142812	0.0226143	0.0841462	0.0126381	0.00073812	0.00773045
LATE-NC	No-biobank	ACT	-0.00019102	-0.00522253	0.00484049	0.940685	0.000998236	0.51728	0.000555532
LATE-NC	No-biobank	NACC	0.00705547	-0.0034495	0.0175604	0.188048	0.00895167	0.0045299	0.00551623
Lewy body	Main	ACT	0.00688998	-0.0147417	0.0285217	0.532447	0.00276259	0.36817	0.00131335
Lewy body	Main	NACC	0.000244995	-0.000641434	0.00113142	0.588023	7.65644e-05	0.64237	3.63469e-05
Lewy body	No-proxy	ACT	0.00383987	-0.0126316	0.0203114	0.647735	0.0017179	0.47798	0.000874741
Lewy body	No-proxy	NACC	0.000237617	-0.000377213	0.000852448	0.448763	3.47018e-05	0.75456	1.53187e-05
Lewy body	No-biobank	ACT	0.00659041	-0.0247503	0.0379311	0.680232	0.00549252	0.20435	0.00246438
Lewy body	No-biobank	NACC	2.36695e-05	-0.000142454	0.000189793	0.780046	2.15489e-06	0.9379	6.47488e-07
Hippocampal sclerosis	Main	ACT	0.00114276	-0.0017838	0.00406931	0.444079	0.000166077	0.81644	0.000171883
Hippocampal sclerosis	Main	NACC	0.00194779	-0.000786428	0.004682	0.162645	0.00120757	0.083866	0.000462741
Hippocampal sclerosis	No-proxy	ACT	0.000153833	-0.000155864	0.00046353	0.330279	2.33297e-07	0.99306	6.69638e-06
Hippocampal sclerosis	No-proxy	NACC	0.000917369	-0.000640559	0.0024753	0.248458	0.000354781	0.34881	0.000117185
Hippocampal sclerosis	No-biobank	ACT	0.00263713	-0.00372138	0.00899564	0.416289	0.000923964	0.584	0.000420397
Hippocampal sclerosis	No-biobank	NACC	0.000240609	-0.000350396	0.000831614	0.424907	5.1187e-05	0.72194	1.10582e-05

### Sheet: Table S21
Supplementary Table 21: AUC comparison across the main, no-proxy and no-biobank polygenic scores (PGS) for Braak stage and CERAD score in the ADC/NACC dataset. All the analyses were adjusted on age at death, sex, principal components, centers, and the number of APOE ε4 and ε2 alleles. P: p-value; NFT: neurofibrillary tangles; CI: confidence interval
Phenotype	Scores compared	AUC difference	CI 95% (lower bound)	CI 95% (upper bound)	P
Braak NFT stage	Main / No-proxy	0.000198509	-0.00215286	0.00254988	0.868578
Braak NFT stage	Main / No-biobank	0.000755638	-0.00269576	0.00420704	0.667844
Braak NFT stage	No-proxy / No-biobank	0.00055713	-0.00244426	0.00355852	0.715995
CERAD	Main / No-proxy	0.000170318	-0.00157999	0.00192063	0.848746
CERAD	Main / No-biobank	0.000974809	-0.00162684	0.00357646	0.462719
CERAD	No-proxy / No-biobank	0.000804491	-0.0015265	0.00313548	0.498762

### Sheet: Table S22
Supplementary Table 22: Detailed methodology per study
Study	Microarray	Imputation Panel	Analysis software	Adjustment
NIA-LOAD	Illumina Human 610-quad	TOPMed (Version 2 on GRC38)	GMMAT_1.4.2	PC1 to PC3
ADC1	Illumina 660		SNPTEST 2.5.4-beta3	PC1 to PC3
UPITT	Illumina Omni-Quad		SNPTEST 2.5.4-beta3	PC1 to PC3
UM/CWRU/MSSM	Illumina Human660/1M Duo/Affymetrix 6.0		SNPTEST 2.5.4-beta3	PC1 To PC3
ADC3	Illumina Human Omni Express		SNPTEST 2.5.4-beta3	PC1 to PC3
ADC2	Illumina 660		SNPTEST 2.5.4-beta3	PC1 to PC3
ADC10	Illumina Infinium Global Screening Array-24		SNPTEST 2.5.4-beta3	PC1 to PC3
PFIZER	Illumina 550		SNPTEST 2.5.4-beta3	PC1 to PC3
TGEN2	Affymetrix 1M		SNPTEST 2.5.4-beta3	PC1 to PC3
GenADA	Affymetrix 500/Illumina 550/Illumina 1M		SNPTEST 2.5.4-beta3	PC1 to PC3
MAYO	Illumina HapMap300		SNPTEST 2.5.4-beta3	PC1 to PC3
ADC9	Illumina Infinium Global Screening Array-24		SNPTEST 2.5.4-beta3	PC1 to PC3
UKS	Illumina 550		SNPTEST 2.5.4-beta3	PC1 to PC3
ACT1	Illumina 660		SNPTEST 2.5.4-beta3	PC1 to PC3
ADC7	Illumina OmniExpress Exome		SNPTEST 2.5.4-beta3	PC1 to PC3
ADC8	Illumina OmniExpress Exome		SNPTEST 2.5.4-beta3	PC1 to PC3
MIRAGE	Illumina Human 610-quad/Illumina 330		SNPTEST 2.5.4-beta3	PC1 to PC3
ADC11	Illumina Infinium Global Screening Array-24		SNPTEST 2.5.4-beta3	PC1 to PC3
WASHU1	Illumina Human 610-quad		SNPTEST 2.5.4-beta3	PC1 to PC3
TARCC1	Affymetrix 6.0		SNPTEST 2.5.4-beta3	PC1 to PC3
ADC4	Illumina Human Omni Express		SNPTEST 2.5.4-beta3	PC1 to PC3
ROSMAP1	Affymetrix SNP 6.0		SNPTEST 2.5.4-beta3	PC1 to PC3
ADC5	Illumina Human Omni Express		SNPTEST 2.5.4-beta3	PC1 to PC3
ADC12	Illumina Infinium Global Screening Array-24		SNPTEST 2.5.4-beta3	PC1 to PC3
TARCC3	Illumina Global Screening Array v2		SNPTEST 2.5.4-beta3	PC1 to PC3
ADNI	Illumina Human 610-quad		SNPTEST 2.5.4-beta3	PC1 to PC3
UM/CWRU/TARCC2	HumanOmniExpress		SNPTEST 2.5.4-beta3	PC1 to PC3
ADC6	Illumina Human Omni Express		SNPTEST 2.5.4-beta3	PC1 to PC3
CSDC	Illumina OmniExpress and Illumina HumanCNV 370 v1C		SNPTEST 2.5.4-beta3	PC1 to PC3 + Study
ACT3	Illumina Infinium Global Screening Array-24		SNPTEST 2.5.4-beta3	PC1 to PC3
OHSU	Illumina HumanCNV370v1_C		SNPTEST 2.5.4-beta3	PC1 to PC3
WHICAP	Illumina OmniExpress		SNPTEST 2.5.4-beta3	PC1 to PC3
RS1	Illumina HumanHap 550	TOPMed Freeze 5	SNPTEST 2.5.6	PC1 to PC5
FHS	Affymetrix GeneChip® Human Mapping 500K Array Set and 50K Human Gene Focused Panel	TOPMed Freeze 5	R geepack	PC1, PC9 + center
CHS	Illumina 370CNV BeadChip and Illumina HumanOmni1-Quad_v1 BeadChip	TOPMed Freeze 5	R	PC1 to PC6 + center
Amsterdam UMC	Illumina Infinium Global Screening Array-24 version 3	TOPMed Freeze 5	PLINK 2.0	PC1 to PC10
RS2	Illumina HumanHap 550	TOPMed Freeze 5	SNPTEST 2.5.6	PC1 to PC5
ARIC	Affymetrix 6.0	TOPMed Freeze 5	SNPTEST 2.5.6	PC1 to PC3 + center
EADB core	Illumina GSA	TOPMed Freeze 5	SNPTEST 2.5.4-beta3	PC1 to PC20 + genotyping center
GR@ACE/DEGESCO	Affymetrix Axiom 815K		SNPTEST 2.5.4-beta1	PC1 to PC4
GERAD	Illumina Human Hap300,500 and 610-quad		SNPTEST 2.5.4-beta3	PC2, PC3
EADI	Illumina Human 610-quad			PC1 to PC3
DemGene	Illumina Human Omni Express			PC1 to PC3, PC5, PC8 to PC11
Bonn	Human Infinium Omni-Express-Exome-8 v1.6 and HumanOmni1-Quad			PC1, PC2 + center
EADB core (HRC)	Illumina GSA	HRC r1.1		none
FinnGen	ThermoFisher Axiom custom array	SISu_v4.0	regenie_v2.2.4	Sex, age, PC1 to PC10, genotyping batch
deCODE	Illumina HumanHap300, HumanCNV370, HumanHap610, HumanHap1M, HumanHap660, Omni-1,	deCode	NA	Sex, county of birth, age
HUNT	Omni 2.5, Omni Express	TOPMed Freeze 5	SAIGE v.0.35.8.3	sex, batch, age, PC1-10
Gothenburg	Illumina Neurochip array	TOPMed Freeze 5	SNPTEST 2.5.6	PC1-10,11,13,15,16,17
STSA	Illumina Infinium PsychArray	TOPMed Freeze 5	SNPTEST 2.5.6	PC1-10
TwinGene	Illumina Human OmniExpress	TOPMed Freeze 5	SNPTEST 2.5.6	PC1-10
UK Biobank (proxy)	Affymetrix UK BiLEVE Axiom array & UK Biobank Axiom array	HRC + UK10K + 1000 Genomes	SAIGE 1.0.9	PC1-PC40, batch
UK Biobank (diagnosis)				PC1-PC40, batch, sex

### Sheet: Table S23
Supplementary Table 23: Results for discordant index variants between the meta-analysis with a filter on an effective allele count of 5 in each study (main meta-analysis), and the sensitivity meta-analysis without any such filtering. Positions and alleles are provided according to the GRCh38 assembly, and index variants are denoted as chromosome:position:reference allele:alternate allele. EAF: effect allele frequency; OR: odds-ratio; CI: confidence interval; P: two-sided, raw, p-value, I2: heterogeneity statistic; P het: heterogeneity p-value.
Variant	Effect allele	Other allele	Main meta-analysis						Meta-analysis without filtering on effective allele count
			EAF	OR	95% CI	P	I2	P het	EAF	OR	95% CI	P	I2	P het
chr1:109345810:T:C	T	C	0.0073	1.29	(1.18-1.41)	6.299e-08	0	0.5214	0.007	1.32	(1.2-1.44)	1.131e-09	0	0.8171
chr6:40974457:G:A	A	G	0.0042	2.14	(1.89-2.43)	1.524e-32	0	0.5485	0.0042	2.15	(1.91-2.42)	1.563e-37	0	0.9241
chr6:41161514:C:T	T	C	0.004	2.24	(1.96-2.55)	2.211e-32	4.4	0.4028	0.0041	2.22	(1.97-2.51)	3.082e-38	0	0.9617

### Sheet: Table S24
Supplementary Table 24: Results of the index variants detected in the main meta-analysis in the meta-analyses adjusted on i) age and sex ; ii) age, sex and number of APOE4 and APOE2 alleles The meta-analysis adjusted on age and sex included the following studies : EADB core, EADB core HRC, Bonn, DemGene, EADI,HUNT, deCODE, FinnGen, FHS, CHS, ARIC, RS1, RS2, ACT1, ACT3, ADC1 to ADC12, ADNI, GenADA, NIA-LOAD, MAYO, MIRAGE, OHSU, PFIZER, ROSMAP1, TARCC1, TGEN2, UKS, UM/CWRU/MSSM, UM/CWRU/TARCC2, UPITT, WASHU1, WHICAP, CSDC The meta-analysis adjusted on age, sex and APOE included the following studies : EADB core, Bonn, EADI, FHS, CHS, ARIC, RS2, ACT1, ACT3, ADC2 to ADC12, ADNI, GenADA, NIA-LOAD, OHSU, PFIZER, ROSMAP1, TARCC1, UM/CWRU/MSSM, UM/CWRU/TARCC2, WASHU1, WHICAP, CSDC EA/OA: effect allele/other allele; EAF: effect allele frequency; OR: odds-ratio (95% confidence interval); P: two-sided, raw, p-value
index variant	Locus name	EA/OA	Main meta-analysis					No-proxy meta-analysis				No-biobank meta-analysis				Meta-analysis after adjustment on age and sex				Meta-analysis after adjustement on age, sex, and number of APOE4 and APOE2 alleles
			EAF	OR	P	N cases	N controls	OR	P	N cases	N controls	OR	P	N cases	N controls	OR	P	N cases	N controls	OR	P	N cases	N controls
chr1:1080437:G:A	AGRN	G/A	0.2875	0.96 (0.95-0.97)	1.371e-08	126113	842914	0.96 (0.95-0.98)	7.085e-07	73070	1036886	0.96 (0.94-0.98)	5.656e-05	53616	84000	0.96 (0.95-0.98)	0.0001129	57499	577851	0.98 (0.95-1.01)	0.2181	27278	41137
chr1:21023511:C:T	EIF4G3	T/C	0.4338	1.04 (1.02-1.05)	1.193e-08	121516	667855	1.04 (1.03-1.05)	5.822e-08	68473	861827	1.04 (1.02-1.06)	1.063e-06	56021	90514	1.04 (1.02-1.06)	1.089e-05	52887	402806	1.04 (1.01-1.07)	0.0033	28204	42499
chr1:109345810:T:C	SORT1	C/T	0.0073	1.29 (1.18-1.41)	6.299e-08	108928	811046	1.3 (1.18-1.43)	1.574e-07	55885	1005018	1.42 (1.2-1.67)	3.328e-05	36431	52132	1.29 (1.16-1.43)	4.119e-06	42033	553623	1.67 (1.24-2.25)	0.0006454	16737	20243
chr1:161189357:C:T	ADAMTS4	T/C	0.2605	0.96 (0.94-0.97)	2.105e-10	127504	848707	0.96 (0.94-0.97)	5.077e-09	74461	1042679	0.95 (0.93-0.97)	1.917e-07	55007	89793	0.96 (0.94-0.97)	2.058e-06	59026	583651	0.94 (0.91-0.97)	3.364e-05	27186	41388
chr1:198710886:G:A	PTPRC	A/G	0.0111	1.25 (1.17-1.34)	2.935e-11	114555	651378	1.29 (1.2-1.38)	1.603e-11	61512	845350	1.26 (1.16-1.38)	1.999e-07	49060	74037	1.3 (1.19-1.41)	5.363e-09	46389	392640	1.26 (1.09-1.45)	0.001349	22898	33171
chr1:207577223:T:C	CR1	T/C	0.1913	1.13 (1.12-1.15)	6.569e-56	127504	848707	1.14 (1.12-1.16)	3.589e-50	74461	1042679	1.15 (1.12-1.17)	2.466e-38	55007	89793	1.14 (1.12-1.16)	1.422e-38	59026	583651	1.15 (1.11-1.19)	2.591e-17	27186	41388
chr2:9558882:A:G	ADAM17	G/A	0.1371	1.05 (1.04-1.07)	1.539e-08	128681	849833	1.05 (1.03-1.07)	5.36e-06	75638	1043805	1.05 (1.02-1.07)	0.0002637	56184	90919	1.04 (1.02-1.07)	0.0005565	60048	584770	1.05 (1.01-1.09)	0.009886	28204	42499
chr2:37263224:T:G	PRKD3	G/T	0.1444	1.05 (1.04-1.07)	1.862e-09	128681	849833	1.05 (1.03-1.07)	3.654e-08	75638	1043805	1.06 (1.04-1.08)	6.115e-07	56184	90919	1.06 (1.04-1.08)	1.504e-07	60048	584770	1.08 (1.04-1.12)	4.156e-05	28204	42499
chr2:105749599:T:C	NCK2	C/T	0.0054	1.49 (1.35-1.64)	2.639e-15	113273	647130	1.42 (1.27-1.58)	4.554e-10	60230	841102	1.44 (1.28-1.61)	1.028e-09	47778	69789	1.41 (1.24-1.61)	2.526e-07	46638	392205	1.45 (1.22-1.73)	2.975e-05	23818	33228
chr2:127135234:C:T	BIN1	T/C	0.3891	1.17 (1.16-1.19)	1.8e-139	128681	849833	1.18 (1.16-1.2)	3.35e-124	75638	1043805	1.2 (1.18-1.22)	4.95e-99	56184	90919	1.18 (1.16-1.2)	1.71e-91	60048	584770	1.19 (1.16-1.22)	4.61e-40	28204	42499
chr2:134315905:C:G	MGAT5	G/C	0.2613	1.05 (1.03-1.06)	2.601e-10	128681	849833	1.05 (1.03-1.07)	6.67e-10	75638	1043805	1.05 (1.03-1.07)	3.207e-07	56184	90919	1.05 (1.04-1.07)	4.32e-09	60048	584770	1.05 (1.02-1.08)	0.0003013	28204	42499
chr2:203256422:C:G	WDR12/ICA1L/CYP20A1	G/C	0.129	0.95 (0.93-0.96)	1.734e-09	128681	849833	0.95 (0.93-0.97)	1.626e-06	75638	1043805	0.95 (0.93-0.98)	9.354e-05	56184	90919	0.95 (0.93-0.98)	4.887e-05	60048	584770	0.95 (0.91-0.98)	0.005038	27695	41712
chr2:233117202:G:C	INPP5D	G/C	0.2319	0.93 (0.92-0.95)	1.51e-19	128015	849121	0.93 (0.92-0.95)	2.308e-16	74972	1043093	0.92 (0.9-0.94)	1.843e-16	55518	90207	0.93 (0.92-0.95)	5.787e-13	59396	584058	0.93 (0.9-0.96)	1.498e-05	27043	41000
chr3:136136800:G:T	PPP2R3A	T/G	0.0593	0.92 (0.9-0.95)	4.227e-09	128681	849833	0.95 (0.92-0.98)	0.0004164	75638	1043805	0.95 (0.91-0.98)	0.00206	56184	90919	0.93 (0.9-0.96)	4.164e-05	60048	584770	0.95 (0.9-1)	0.0592	28204	42499
chr3:155084189:A:G	MME	G/A	0.0253	1.15 (1.11-1.2)	3.997e-12	127852	848145	1.17 (1.12-1.22)	3.805e-12	74809	1042117	1.21 (1.14-1.28)	9.871e-12	55355	89231	1.15 (1.09-1.22)	1.082e-07	58610	582926	1.23 (1.12-1.33)	3.289e-06	26602	40564
chr4:993555:G:T	IDUA/DGKQ	G/T	0.4178	0.95 (0.94-0.96)	1.511e-14	128015	849121	0.95 (0.94-0.96)	2.629e-13	74972	1043093	0.94 (0.93-0.96)	9.633e-12	55518	90207	0.95 (0.93-0.96)	1.991e-10	59396	584058	0.95 (0.92-0.97)	3.088e-05	27552	41787
chr4:11022058:A:G	CLNK	A/G	0.2693	1.06 (1.05-1.08)	1.913e-18	128681	849833	1.05 (1.04-1.07)	1.707e-11	75638	1043805	1.06 (1.04-1.08)	3.564e-09	56184	90919	1.06 (1.04-1.08)	2.059e-10	60048	584770	1.07 (1.04-1.1)	5.095e-06	28204	42499
chr4:40197226:G:C	RHOH	G/C	0.3349	1.05 (1.04-1.07)	5.352e-13	128015	849121	1.06 (1.04-1.07)	4.425e-13	74972	1043093	1.05 (1.03-1.07)	1.211e-07	55518	90207	1.06 (1.04-1.08)	2.041e-10	59396	584058	1.05 (1.02-1.08)	0.002552	27552	41787
chr4:59984152:A:G	ADGRL3	G/A	0.0035	1.52 (1.32-1.76)	5.721e-09	97689	300801	1.41 (1.19-1.67)	8.592e-05	44646	494773	1.56 (1.3-1.88)	2.457e-06	39953	58200	1.52 (1.23-1.88)	0.0001271	31264	45879	1.57 (1.17-2.09)	0.002503	17919	22492
chr5:14664712:G:A	ANKH/OTULIN	G/A	0.0776	1.08 (1.06-1.11)	5.75e-11	128015	849121	1.09 (1.06-1.12)	6.387e-11	74972	1043093	1.1 (1.07-1.14)	7.164e-09	55518	90207	1.09 (1.05-1.12)	7.501e-08	59269	583905	1.1 (1.05-1.16)	0.0001799	27552	41787
chr5:86927378:T:C	COX7C	C/T	0.2341	1.06 (1.04-1.07)	4.93e-13	120922	515093	1.06 (1.05-1.08)	7.596e-13	67879	709065	1.08 (1.06-1.1)	1.245e-13	56184	90919	1.06 (1.04-1.08)	1.597e-08	52162	249877	1.08 (1.05-1.11)	3.583e-07	28204	42499
chr5:140327854:T:G	HBEGF	G/T	0.4977	0.97 (0.95-0.98)	4.124e-08	128681	849833	0.97 (0.96-0.98)	3.566e-06	75638	1043805	0.96 (0.94-0.98)	9.231e-07	56184	90919	0.97 (0.95-0.98)	1.141e-05	59921	584617	0.96 (0.94-0.98)	0.001554	28204	42499
chr5:151052827:C:T	TNIP1	T/C	0.3239	0.96 (0.95-0.97)	6.488e-09	128681	849833	0.96 (0.95-0.97)	3.534e-08	75638	1043805	0.96 (0.95-0.98)	6.383e-05	56184	90919	0.96 (0.94-0.97)	6.267e-07	59921	584617	0.94 (0.92-0.97)	2.451e-05	28204	42499
chr5:177560723:G:A	FAM193B	A/G	0.0461	1.1 (1.06-1.13)	1.573e-09	128015	849121	1.1 (1.07-1.14)	3.147e-09	74972	1043093	1.11 (1.07-1.15)	9.289e-08	55518	90207	1.09 (1.05-1.14)	1.869e-06	59269	583905	1.09 (1.03-1.16)	0.002335	27552	41787
chr5:180201150:G:A	RASGEF1C	A/G	0.1083	1.09 (1.07-1.12)	1.822e-18	128681	849833	1.1 (1.08-1.12)	9.249e-18	75638	1043805	1.11 (1.08-1.14)	4.801e-14	56184	90919	1.1 (1.07-1.13)	5.91e-14	59921	584617	1.11 (1.07-1.16)	2.751e-07	28204	42499
chr6:32592593:G:T	HLA	T/G	0.1694	0.91 (0.9-0.93)	2.606e-23	120759	514688	0.92 (0.9-0.93)	3.982e-18	67716	708660	0.92 (0.9-0.94)	4.162e-13	56021	90514	0.92 (0.9-0.94)	2.274e-11	52130	249639	0.95 (0.91-0.98)	0.002844	28204	42499
chr6:41161514:C:T	TREM2	T/C	0.004	2.24 (1.96-2.55)	2.211e-32	107528	632087	2.39 (2.07-2.76)	7.147e-33	54485	826059	2.35 (1.99-2.78)	4.104e-24	42033	54746	2.16 (1.78-2.63)	1.362e-14	41152	377173	2.33 (1.8-3.02)	1.849e-10	20904	24544
chr6:47464901:C:T	CD2AP	C/T	0.3522	1.06 (1.05-1.08)	7.144e-22	128681	849833	1.07 (1.05-1.08)	4.602e-20	75638	1043805	1.07 (1.05-1.09)	2.164e-15	56184	90919	1.07 (1.05-1.09)	5.358e-16	60048	584770	1.07 (1.04-1.1)	6.112e-07	28204	42499
chr6:114291731:T:C	HS3ST5	T/C	0.3528	1.04 (1.03-1.05)	1.302e-09	128681	849833	1.04 (1.02-1.05)	5.369e-07	75638	1043805	1.04 (1.02-1.06)	9.284e-06	56184	90919	1.04 (1.02-1.05)	1.411e-05	60048	584770	1.05 (1.02-1.08)	0.0001824	28204	42499
chr7:1552361:G:C	TMEM184A	G/C	0.3984	0.96 (0.95-0.98)	1.029e-08	128681	849833	0.96 (0.95-0.97)	4.157e-09	75638	1043805	0.96 (0.94-0.98)	1.841e-06	56184	90919	0.96 (0.95-0.98)	1.163e-05	60048	584770	0.96 (0.94-0.99)	0.006318	28204	42499
chr7:7817263:T:C	ICA1/UMAD1	T/C	0.4094	1.04 (1.03-1.06)	1.375e-11	128681	849833	1.05 (1.04-1.06)	2.435e-12	75638	1043805	1.06 (1.05-1.08)	1.301e-12	56184	90919	1.05 (1.03-1.07)	5.078e-09	60048	584770	1.06 (1.03-1.09)	6.209e-06	28204	42499
chr7:12229185:G:C	TMEM106B	C/G	0.3964	0.95 (0.94-0.97)	1.422e-13	128518	849428	0.95 (0.94-0.96)	2.844e-13	75475	1043400	0.96 (0.95-0.98)	3.253e-06	56021	90514	0.95 (0.93-0.96)	3.335e-12	59889	584379	0.94 (0.92-0.96)	1.307e-06	28204	42499
chr7:28135367:T:C	JAZF1	C/T	0.2043	0.95 (0.94-0.97)	8.943e-11	128681	849833	0.95 (0.93-0.96)	1.648e-10	75638	1043805	0.95 (0.93-0.97)	9.849e-07	56184	90919	0.96 (0.94-0.98)	6.227e-06	60048	584770	0.97 (0.94-1)	0.03663	28204	42499
chr7:37843030:G:A	NME8	G/A	0.3508	0.96 (0.95-0.97)	4.517e-11	128681	849833	0.95 (0.94-0.96)	2.766e-13	75638	1043805	0.95 (0.93-0.96)	1.035e-10	56184	90919	0.95 (0.93-0.97)	5.478e-10	60048	584770	0.94 (0.92-0.97)	1.478e-05	28204	42499
chr7:100334426:C:T	ZCWPW1/NYAP1	C/T	0.3095	0.92 (0.91-0.94)	4.646e-32	128681	849833	0.93 (0.91-0.94)	5.856e-24	75638	1043805	0.92 (0.91-0.94)	1.414e-17	56184	90919	0.94 (0.92-0.95)	7.069e-15	60048	584770	0.92 (0.9-0.95)	9.018e-09	28204	42499
chr7:111940111:T:C	DOCK4	C/T	0.0234	0.88 (0.85-0.92)	6.266e-09	127557	847587	0.87 (0.83-0.91)	2.562e-09	74514	1041559	0.88 (0.83-0.93)	2.586e-05	55060	88673	0.88 (0.83-0.93)	2.528e-06	58947	582538	0.92 (0.84-1)	0.05786	27266	40675
chr7:143414203:T:C	EPHA1	C/T	0.4132	0.94 (0.93-0.95)	1.398e-22	128518	849428	0.94 (0.93-0.95)	6.664e-18	75475	1043400	0.93 (0.91-0.94)	3.944e-19	56021	90514	0.94 (0.93-0.96)	3.006e-13	59889	584379	0.93 (0.91-0.95)	4.389e-08	28204	42499
chr8:11844613:G:C	CTSB	C/G	0.0668	1.09 (1.06-1.11)	1.867e-10	128681	849833	1.09 (1.06-1.12)	2.588e-10	75638	1043805	1.1 (1.06-1.14)	1.521e-07	56184	90919	1.1 (1.07-1.14)	5.628e-10	60048	584770	1.15 (1.09-1.22)	4.853e-07	27186	41388
chr8:27608640:T:C	CLU/PTK2B	T/C	0.3951	0.91 (0.9-0.92)	1.387e-47	128681	849833	0.91 (0.9-0.92)	1.191e-43	75638	1043805	0.9 (0.89-0.92)	2.329e-34	56184	90919	0.91 (0.9-0.93)	6.869e-30	60048	584770	0.9 (0.88-0.92)	7.846e-15	27186	41388
chr8:144103704:G:A	SHARPIN	A/G	0.0781	1.13 (1.1-1.16)	3.31e-22	128015	849121	1.13 (1.1-1.16)	9.276e-19	74972	1043093	1.13 (1.1-1.17)	4.967e-14	55518	90207	1.11 (1.08-1.15)	1.571e-11	59396	584058	1.17 (1.11-1.23)	3.213e-09	26534	40676
chr9:104903697:C:G	ABCA1	G/C	0.1267	1.05 (1.03-1.07)	3.537e-08	128681	849833	1.06 (1.04-1.08)	5.492e-08	75638	1043805	1.07 (1.05-1.1)	1.595e-08	56184	90919	1.05 (1.03-1.08)	2.665e-05	60048	584770	1.08 (1.04-1.12)	6.825e-05	28204	42499
chr10:11676714:A:G	ECHDC3/USP6NL	G/A	0.4698	1.07 (1.05-1.08)	1.72e-24	128681	849833	1.07 (1.06-1.08)	6.376e-23	75638	1043805	1.07 (1.05-1.09)	7.106e-15	56184	90919	1.07 (1.05-1.09)	4.564e-18	60048	584770	1.08 (1.05-1.1)	8.75e-09	28204	42499
chr10:58253643:C:T	IPMK	T/C	0.2109	0.95 (0.94-0.97)	1.143e-09	120922	515093	0.95 (0.94-0.97)	3.927e-08	67879	709065	0.95 (0.93-0.97)	1.929e-07	56184	90919	0.95 (0.93-0.97)	3.028e-07	52289	250030	0.95 (0.92-0.98)	0.0003535	28204	42499
chr10:59979383:A:G	ANK3	A/G	0.4123	0.95 (0.94-0.96)	2.835e-14	128681	849833	0.95 (0.94-0.96)	4.888e-13	75638	1043805	0.96 (0.94-0.97)	4.004e-07	56184	90919	0.95 (0.93-0.96)	6.11e-12	60048	584770	0.96 (0.94-0.99)	0.001902	28204	42499
chr10:80509705:T:C	TSPAN14	T/C	0.1997	0.94 (0.93-0.96)	3.942e-14	128681	849833	0.94 (0.93-0.96)	6.998e-12	75638	1043805	0.93 (0.91-0.95)	1.087e-12	56184	90919	0.94 (0.92-0.96)	3.71e-09	60048	584770	0.92 (0.89-0.95)	7.625e-07	28204	42499
chr10:96281988:G:C	BLNK	C/G	0.0383	0.9 (0.87-0.93)	1.591e-10	128445	848868	0.9 (0.87-0.93)	2.047e-09	75402	1042840	0.88 (0.84-0.92)	3.328e-08	55948	89954	0.91 (0.87-0.94)	3.152e-06	59816	583819	0.89 (0.83-0.95)	0.0008012	28131	41940
chr10:122435969:A:G	PLEKHA1	G/A	0.4905	0.96 (0.95-0.98)	2.321e-09	128681	849833	0.97 (0.95-0.98)	2.631e-07	75638	1043805	0.97 (0.95-0.98)	5.072e-05	56184	90919	0.96 (0.95-0.97)	2.108e-07	60048	584770	0.97 (0.95-1)	0.02201	28204	42499
chr11:47358789:G:T	CELF1/SPI1	G/T	0.4566	0.95 (0.94-0.96)	1.864e-15	128681	849833	0.95 (0.93-0.96)	2.277e-16	75638	1043805	0.94 (0.93-0.96)	9.141e-13	56184	90919	0.94 (0.93-0.96)	2.596e-13	60048	584770	0.95 (0.93-0.97)	6.759e-05	28204	42499
chr11:60173126:T:A	MS4A	A/T	0.3632	0.91 (0.89-0.92)	1.033e-52	128681	849833	0.9 (0.88-0.91)	1.886e-54	75638	1043805	0.9 (0.89-0.92)	6.414e-32	56184	90919	0.89 (0.87-0.9)	1.128e-47	60048	584770	0.9 (0.87-0.92)	4.81e-16	28204	42499
chr11:86156833:A:G	PICALM	A/G	0.3593	0.9 (0.89-0.91)	2.224e-61	128681	849833	0.89 (0.88-0.91)	2.064e-53	72721	614267	0.88 (0.87-0.9)	5.672e-45	56184	90919	0.89 (0.88-0.91)	4.952e-42	60048	584770	0.9 (0.88-0.93)	3.905e-14	28204	42499
chr11:121564878:T:C	SORL1	C/T	0.0365	0.85 (0.82-0.88)	1.315e-22	128681	849833	0.85 (0.82-0.88)	9.954e-18	72721	614267	0.83 (0.79-0.87)	2.628e-17	56184	90919	0.85 (0.81-0.88)	1.46e-14	60048	584770	0.83 (0.77-0.88)	1.057e-08	28204	42499
chr12:113205627:T:C	TPCN1/RITA1/IQCD	C/T	0.0917	1.08 (1.05-1.1)	2.244e-10	128681	849833	1.08 (1.05-1.11)	5.835e-10	75638	1043805	1.08 (1.05-1.12)	7.728e-07	56184	90919	1.09 (1.06-1.12)	4.166e-10	60048	584770	1.09 (1.04-1.15)	0.0004109	28204	42499
chr14:52924962:A:G	FERMT2	G/A	0.093	1.09 (1.07-1.11)	8.614e-16	128681	849833	1.1 (1.07-1.12)	1.657e-15	75638	1043805	1.09 (1.06-1.12)	1.689e-08	56184	90919	1.1 (1.07-1.13)	2.16e-12	60048	584770	1.09 (1.04-1.14)	0.0001027	28204	42499
chr14:92472511:G:A	SLC24A4/RIN3	A/G	0.3243	0.93 (0.92-0.95)	5.863e-25	128681	849833	0.93 (0.92-0.94)	2.661e-24	75638	1043805	0.93 (0.91-0.94)	4.392e-18	56184	90919	0.93 (0.91-0.94)	4.297e-18	60048	584770	0.93 (0.91-0.96)	3.873e-07	28204	42499
chr14:105733666:C:A	IGH gene cluster	A/C	0.274	1.06 (1.05-1.08)	6.641e-13	121013	667548	1.07 (1.05-1.09)	1.156e-10	67970	861520	1.08 (1.06-1.11)	4.696e-10	55518	90207	1.07 (1.04-1.09)	4.997e-08	52394	402485	1.07 (1.03-1.12)	0.0008604	27552	41787
chr15:49903911:C:T	ATP8B4	T/C	0.0115	1.26 (1.18-1.35)	5.215e-12	122605	832964	1.28 (1.19-1.37)	2.069e-11	69562	1026936	1.29 (1.18-1.41)	2.264e-08	50108	74050	1.28 (1.17-1.39)	6.081e-08	54186	574371	1.29 (1.11-1.5)	0.0007668	22262	32478
chr15:58730416:T:C	ADAM10	C/T	0.337	0.94 (0.93-0.95)	3.087e-21	128681	849833	0.94 (0.93-0.95)	7.437e-18	75638	1043805	0.94 (0.92-0.96)	6.886e-12	56184	90919	0.94 (0.93-0.96)	3.872e-13	59026	583651	0.93 (0.9-0.96)	2.612e-07	26417	40934
chr15:63277703:C:T	APH1B	T/C	0.1379	1.1 (1.08-1.12)	2.432e-25	128681	849833	1.11 (1.09-1.13)	2.078e-24	75638	1043805	1.12 (1.09-1.15)	7.181e-20	56184	90919	1.1 (1.08-1.13)	5.383e-16	59026	583651	1.15 (1.1-1.19)	8.219e-12	26417	40934
chr15:64078384:C:T	SNX1/CIAO2A	T/C	0.2045	1.07 (1.05-1.08)	2.179e-17	128681	849833	1.07 (1.05-1.09)	9.214e-17	75638	1043805	1.07 (1.05-1.09)	1.921e-10	56184	90919	1.07 (1.05-1.09)	2.266e-12	59026	583651	1.06 (1.03-1.1)	0.0002159	26417	40934
chr15:78944951:C:T	CTSH	T/C	0.1043	0.94 (0.92-0.96)	4.003e-09	128681	849833	0.94 (0.92-0.96)	5.922e-09	75638	1043805	0.94 (0.91-0.96)	3.293e-06	56184	90919	0.94 (0.91-0.96)	6.204e-07	59026	583651	0.92 (0.88-0.96)	0.0001415	26417	40934
chr16:19804089:G:A	IQCK	A/G	0.1668	0.95 (0.94-0.97)	2.549e-09	128681	849833	0.94 (0.92-0.95)	1.812e-12	75638	1043805	0.93 (0.91-0.95)	4.831e-12	56184	90919	0.94 (0.92-0.96)	2.119e-08	60048	584770	0.91 (0.88-0.95)	2.991e-07	26417	40934
chr16:23562384:CAG:C	UBFD1	C/CAG	0.1548	0.95 (0.93-0.97)	7.072e-09	128518	849428	0.95 (0.93-0.96)	8.362e-09	75475	1043400	0.94 (0.91-0.96)	4.266e-08	56021	90514	0.95 (0.93-0.97)	4.631e-06	59889	584379	0.95 (0.91-0.98)	0.004479	26417	40934
chr16:30010081:C:T	DOC2A	T/C	0.3837	0.96 (0.94-0.97)	3.579e-12	128518	849428	0.96 (0.94-0.97)	5.476e-11	75475	1043400	0.95 (0.93-0.96)	2.21e-10	56021	90514	0.96 (0.94-0.97)	2.417e-08	59889	584379	0.96 (0.93-0.98)	0.001156	26417	40934
chr16:70662369:T:C	IL34/MTSS2	C/T	0.094	1.08 (1.06-1.1)	1.568e-12	128681	849833	1.09 (1.07-1.12)	2.037e-13	75638	1043805	1.1 (1.07-1.13)	3.409e-10	56184	90919	1.09 (1.06-1.12)	2.626e-09	60048	584770	1.1 (1.05-1.15)	3.227e-05	26417	40934
chr16:79574511:T:C	MAF	C/T	0.3741	0.96 (0.95-0.97)	2.374e-11	128681	849833	0.95 (0.94-0.96)	1.476e-12	75638	1043805	0.95 (0.94-0.97)	6.827e-08	56184	90919	0.95 (0.94-0.97)	4.173e-09	60048	584770	0.96 (0.94-0.99)	0.009193	26417	40934
chr16:81908423:C:G	PLCG2	G/C	0.0096	0.73 (0.67-0.78)	6.669e-17	122114	833147	0.73 (0.67-0.79)	1.449e-14	69071	1027119	0.73 (0.66-0.81)	1.321e-09	49617	74233	0.72 (0.65-0.79)	2.834e-12	54415	575362	0.71 (0.61-0.83)	2.371e-05	22515	32938
chr16:90103687:G:A	PRDM7	A/G	0.0676	1.11 (1.08-1.13)	1.938e-14	120345	667183	1.12 (1.09-1.15)	1.568e-14	67302	861155	1.12 (1.08-1.16)	1.186e-10	54850	89842	1.12 (1.09-1.16)	3.549e-11	51777	402120	1.11 (1.05-1.17)	0.0002868	25765	40222
chr17:1749797:G:A	WDR81/SERPINF2	A/G	0.2255	1.05 (1.04-1.07)	6.328e-11	128681	849833	1.05 (1.04-1.07)	1.615e-10	75638	1043805	1.05 (1.03-1.07)	1.658e-06	56184	90919	1.06 (1.04-1.08)	1.108e-09	59534	583980	1.05 (1.02-1.08)	0.003763	26417	40934
chr17:5236512:G:A	SCIMP/RABEP1	A/G	0.1297	1.07 (1.05-1.09)	4.568e-13	128518	849428	1.06 (1.04-1.08)	1.253e-08	75475	1043400	1.08 (1.06-1.11)	3.935e-10	56021	90514	1.05 (1.03-1.08)	4.567e-06	59375	583589	1.06 (1.02-1.1)	0.002174	26417	40934
chr17:17967660:G:T	MYO15A/TOM1L2	T/G	0.3367	0.96 (0.95-0.97)	1.692e-09	128681	849833	0.97 (0.95-0.98)	1.237e-06	75638	1043805	0.97 (0.96-0.99)	0.001366	56184	90919	0.96 (0.94-0.98)	7.39e-07	59534	583980	0.98 (0.95-1)	0.07459	26417	40934
chr17:44352876:C:T	GRN	T/C	0.294	1.06 (1.05-1.08)	6.696e-19	128681	849833	1.07 (1.05-1.08)	1.536e-17	75638	1043805	1.06 (1.04-1.08)	2.526e-10	56184	90919	1.07 (1.05-1.09)	7.636e-15	59534	583980	1.06 (1.03-1.09)	9.112e-05	26417	40934
chr17:46014622:T:C	MAPT	C/T	0.2188	0.94 (0.93-0.96)	7.011e-15	128518	849428	0.93 (0.92-0.95)	9.226e-16	75475	1043400	0.94 (0.92-0.96)	1.078e-10	56021	90514	0.94 (0.92-0.96)	6.774e-09	59375	583589	0.94 (0.92-0.97)	0.0003027	26417	40934
chr17:49219935:T:C	ABI3	T/C	0.0126	1.31 (1.23-1.39)	7.845e-18	123458	834753	1.3 (1.22-1.39)	2.739e-14	70415	1028725	1.31 (1.2-1.43)	1.486e-09	50961	75839	1.37 (1.26-1.48)	4.72e-15	55142	576725	1.35 (1.17-1.57)	5.265e-05	22246	32610
chr17:58326988:A:G	TSPOAP1	G/A	0.4642	0.96 (0.94-0.97)	6.815e-13	128681	849833	0.95 (0.94-0.97)	2.791e-12	75638	1043805	0.94 (0.93-0.96)	3.48e-13	56184	90919	0.95 (0.93-0.96)	4.116e-12	59534	583980	0.92 (0.9-0.95)	5.747e-10	26417	40934
chr17:63471557:C:T	ACE	C/T	0.3854	0.94 (0.93-0.95)	1.672e-21	128681	849833	0.94 (0.92-0.95)	1.918e-20	75638	1043805	0.94 (0.92-0.95)	2.947e-14	56184	90919	0.94 (0.93-0.96)	1.576e-13	59534	583980	0.95 (0.93-0.98)	0.0002223	26417	40934
chr19:1050875:A:G	ABCA7	A/G	0.3288	1.09 (1.08-1.11)	8.192e-39	127347	848756	1.1 (1.08-1.12)	1.93e-38	74304	1042728	1.12 (1.1-1.14)	7.225e-37	54850	89842	1.1 (1.08-1.12)	8.215e-27	58779	583693	1.11 (1.08-1.14)	2.53e-12	25765	40222
chr19:1837961:G:A	KLF16/REXO1	A/G	0.4715	0.96 (0.95-0.98)	2.138e-08	120345	667183	0.97 (0.95-0.98)	1.949e-05	67302	861155	0.96 (0.94-0.98)	4.237e-06	54850	89842	0.97 (0.96-0.99)	0.001418	51777	402120	0.98 (0.95-1.01)	0.1082	25765	40222
chr19:5908152:T:C	VMAC	C/T	0.1416	0.95 (0.93-0.96)	6.438e-10	127347	848756	0.95 (0.93-0.97)	1.231e-07	74304	1042728	0.95 (0.93-0.97)	1.512e-05	54850	89842	0.95 (0.93-0.97)	2.586e-05	58779	583693	0.97 (0.94-1.01)	0.1451	25765	40222
chr19:6850756:C:T	VAV1	T/C	0.0881	1.07 (1.04-1.09)	4.508e-08	127274	848196	1.07 (1.04-1.1)	5.607e-07	74231	1042168	1.07 (1.03-1.11)	0.0001487	54777	89282	1.07 (1.03-1.1)	3.394e-05	58706	583133	1.06 (1-1.12)	0.06849	25692	39663
chr19:18402007:TAGAAAAAAA:T	LRRC25	T/TAGAAAAAAA	0.4096	1.04 (1.02-1.05)	1.705e-08	127850	849063	1.05 (1.03-1.06)	1.1e-11	74807	1043035	1.05 (1.03-1.07)	1.108e-08	55353	90149	1.05 (1.03-1.07)	4.977e-09	59272	584014	1.06 (1.03-1.09)	5.039e-05	26417	40934
chr19:32893847:C:A	CEP89	A/C	0.3521	0.96 (0.95-0.97)	4.637e-09	128681	849833	0.96 (0.95-0.98)	3.574e-08	75638	1043805	0.96 (0.95-0.98)	2.007e-05	56184	90919	0.96 (0.94-0.97)	1.298e-07	60048	584770	0.95 (0.92-0.97)	8.051e-05	26417	40934
chr19:44908684:T:C	APOE	C/T	0.1934	3 (2.95-3.05)	0	128681	849833	3.07 (3.01-3.12)	< 1E-300	75638	1043805	3.23 (3.16-3.3)	< 1E-300	56184	90919	3.1 (3.04-3.16)	< 1E-300	60048	584770	1.32 (1.12-1.57)	0.001011	24240	37670
chr19:49948251:A:C	SIGLEC11	C/A	0.2403	1.05 (1.04-1.07)	4.373e-12	128681	849833	1.05 (1.03-1.07)	1.531e-09	75638	1043805	1.06 (1.04-1.08)	3.53e-09	56184	90919	1.05 (1.03-1.06)	1.797e-06	60048	584770	1.05 (1.02-1.08)	0.002271	26417	40934
chr19:51224706:C:A	CD33	A/C	0.3231	0.95 (0.94-0.97)	4.585e-13	128681	849833	0.95 (0.94-0.96)	1.019e-12	75638	1043805	0.95 (0.94-0.97)	2.737e-07	56184	90919	0.95 (0.94-0.97)	9.582e-09	60048	584770	0.97 (0.94-0.99)	0.01323	26417	40934
chr19:54305226:T:C	LILRB2	C/T	0.4772	0.96 (0.94-0.97)	7.235e-12	128015	849121	0.95 (0.94-0.97)	1.347e-11	74972	1043093	0.96 (0.94-0.98)	3.727e-06	55518	90207	0.95 (0.93-0.96)	2.65e-10	59396	584058	0.95 (0.92-0.98)	0.0003438	25765	40222
chr19:54613004:C:G	LILRB1/LILRB4	C/G	0.3501	0.96 (0.94-0.97)	1.164e-10	121679	668260	0.96 (0.95-0.97)	3.619e-08	68636	862232	0.96 (0.95-0.98)	2.532e-05	56184	90919	0.96 (0.94-0.97)	7.034e-07	53046	403197	0.96 (0.93-0.98)	0.001729	26417	40934
chr20:413334:A:G	RBCK1	A/G	0.2378	0.95 (0.94-0.97)	1.174e-10	128015	849121	0.95 (0.93-0.96)	3.054e-11	74972	1043093	0.94 (0.92-0.96)	4.036e-10	55518	90207	0.94 (0.92-0.96)	2.894e-09	59396	584058	0.93 (0.9-0.96)	3.101e-06	25765	40222
chr20:37343531:G:A	SRC	A/G	0.0272	0.9 (0.86-0.93)	4.188e-08	128518	848857	0.9 (0.86-0.94)	9.626e-07	75475	1042829	0.89 (0.85-0.94)	5.583e-06	56021	89943	0.89 (0.84-0.93)	1.266e-06	59885	583794	0.9 (0.83-0.97)	0.008816	26257	39973
chr20:56412160:G:C	CASS4	C/G	0.0828	0.88 (0.86-0.9)	7.554e-27	128681	849833	0.88 (0.85-0.9)	2.048e-24	75638	1043805	0.87 (0.85-0.9)	1.493e-19	56184	90919	0.86 (0.83-0.88)	1.058e-23	60048	584770	0.82 (0.78-0.86)	6.273e-17	26417	40934
chr21:26101558:C:T	APP	C/T	0.4749	0.95 (0.94-0.97)	1.961e-14	128681	849833	0.95 (0.94-0.96)	3.513e-14	75638	1043805	0.95 (0.94-0.97)	3.37e-09	56184	90919	0.95 (0.93-0.96)	1.101e-11	60048	584770	0.95 (0.93-0.98)	0.0001324	26417	40934
chr21:26775872:C:T	ADAMTS1	T/C	0.282	0.95 (0.94-0.97)	4.276e-12	128681	849833	0.95 (0.94-0.97)	6.135e-11	75638	1043805	0.94 (0.92-0.96)	3.024e-11	56184	90919	0.95 (0.93-0.97)	3.472e-09	60048	584770	0.93 (0.9-0.96)	3.99e-07	26417	40934
chr7:54881563:A:G	SEC61G/EGFR	G/A	0.0958	0.94 (0.92-0.96)	3.824e-09	128681	849833	0.94 (0.92-0.96)	1.445e-07	75638	1043805	0.94 (0.91-0.97)	1.535e-05	56184	90919	0.95 (0.92-0.97)	0.0001055	60048	584770	0.94 (0.9-0.98)	0.006699	28204	42499
chr8:125446584:C:T	TRIB1	T/C	0.1849	1.05 (1.03-1.07)	4.353e-08	72558	613862	1.05 (1.03-1.07)	4.353e-08	72558	613862	1.06 (1.04-1.09)	1.847e-08	56021	90514	1.05 (1.03-1.07)	7.826e-06	59889	584379	1.04 (1.01-1.08)	0.01715	27186	41388
chr15:50701476:TAAAA:T	SPPL2A/USP8/USP50	T/TAAAA	0.1967	0.95 (0.93-0.96)	3.443e-10	113757	333115	0.95 (0.93-0.97)	7.542e-07	60714	527087	0.96 (0.94-0.98)	1.322e-05	56021	90514	0.95 (0.93-0.97)	3.166e-05	44106	66947	0.97 (0.94-1)	0.04959	26417	40934
chr16:308322:G:C	AXIN1	C/G	0.4468	0.97 (0.95-0.98)	3.826e-08	128681	849833	0.97 (0.96-0.98)	5.041e-06	75638	1043805	0.97 (0.95-0.98)	0.0001322	56184	90919	0.96 (0.95-0.98)	1.807e-06	60048	584770	0.96 (0.94-0.99)	0.004341	26417	40934
chr16:31111250:C:T	KAT8/BCKDK	T/C	0.2856	0.96 (0.95-0.97)	5.429e-09	121679	668260	0.97 (0.95-0.98)	5e-05	68636	862232	0.96 (0.94-0.98)	6.321e-06	56184	90919	0.96 (0.95-0.98)	7.317e-05	53046	403197	0.96 (0.93-0.99)	0.00687	26417	40934
